# Socioeconomic position, adverse childhood experiences, and menstrual symptoms in two generations of a prospective UK cohort

**DOI:** 10.64898/2026.08.27.26361513

**Authors:** Gemma Sawyer, Bushra Farooq, Kate Birnie, Abigail Fraser, Deborah A. Lawlor, Gemma C. Sharp, Laura D. Howe

## Abstract

**Background:** Inequalities exist for many health outcomes, but there is limited evidence regarding menstrual symptoms despite their importance for health and wellbeing. We aimed to investigate inequalities in menstrual symptoms according to socioeconomic position and childhood adversity.

**Methods:** In two generations (G0 mothers and G1 offspring) from the Avon Longitudinal Study of Parents and Children (ALSPAC), a UK prospective cohort study, we examined associations of multiple indicators of socioeconomic position (SEP) and adverse childhood experiences (ACEs) with menstrual symptoms (pain, abnormal uterine bleeding, and premenstrual syndrome (PMS) measured 3-8-years post-birth in G0 and 17-21-years-old in G1), using multivariable logistic regression. Samples ranged from 4,828 to 9,335 G0 participants and 1,288 to 2,757 G1 participants depending on the exposure-outcome association. Missing data were addressed using multiple imputation and inverse probability weighting.

**Results:** Financial difficulties were associated with greater odds of menstrual pain (G1 OR 1.41; 95% CI 1.07, 1.86: G0 OR 1.55; 95% CI 1.36, 1.76) and irregular cycles (G1 OR 1.60; 95% CI 1.12, 2.29: G0 OR 1.48; 95% CI 1.27, 1.72) in both generations, as well as with short/long cycle lengths in G0 only. Lower education and manual social class were also associated with these three menstrual symptoms in at least one generation. Conversely, higher SEP was associated with PMS in both generations. Higher cumulative ACEs were consistently associated with menstrual pain (4+ compared to none: G1 OR 2.15; 95% CI 1.48, 3.11: G0 OR 1.52; 95% CI 1.29, 1.80) and irregular cycles (G1 OR 1.92; 95% CI 1.20, 3.09: G0 OR 1.54; 95% CI 1.26, 1.87) but not cycle length. Lower parental education, financial difficulties, and cumulative ACEs were associated with heavy bleeding in G1 offspring only, whereas financial difficulties, own manual social class, and cumulative ACEs were associated with prolonged bleeding in G0 mothers only. Higher cumulative ACEs were also associated with PMS in G1 offspring only.

**Conclusions:** We found evidence of inequalities according to socioeconomic disadvantage and childhood adversity for multiple menstrual symptoms, although some associations were only observed in one generation. Findings suggest that menstrual symptoms are disproportionately experienced by socially and socioeconomically disadvantaged women.

## Supplementary Tables for "Socioeconomic position, adverse childhood experiences, and menstrual symptoms in two generations of a prospective UK cohort"

### Sheet: Contents
Contents
ST1	Details of variables used to derive ACEs in G1 Offspring.
ST2	Details of variables used to derive ACEs in G0 Women.
ST3	Likelihood ratio (LR) test statistic results comparing a continuous and categorical exposure model.
ST4	Details of IPW variables considered for G1 Offspring and G0 Women.
ST5	Details of models considered for IPW for G1 Offspring and G0 Women.
ST6	Auxiliary variables used in the G1 Offspring ACEs multiple imputation.
ST7	Auxiliary variables used in the G0 Mothers ACEs multiple imputation.
ST8	Proportion of missing data and distribution of variables before and after mulitple imputation in G1 Offspring.
ST9	Proportion of missing data and distribution of variables before and after mulitple imputation in G0 Women.
ST10	Distribution of socioeconomic position exposures and confounders according to menstrual symptoms in two generations.
ST11	Distribution of adverse childhood experience exposures and confounders according to menstrual symptoms in two generations.
ST12	Logistic regression of association between SEP exposures and menstrual symptoms in G1 offspring.
ST13	Logistic regression of association between SEP exposures and menstrual symptoms in G0 women.
ST14	Logistic regression of association between ACE exposures and menstrual symptoms in G1 offspring.
ST15	Logistic regression of association between ACE exposures and menstrual symptoms in G0 women.
ST16	Sensitivity logistic regessions of associations between SEP and menstrual symptoms in G1 offspring (complete case data only).
ST17	Sensitivity logistic regessions of associations between SEP and menstrual symptoms in G0 women (complete case data only).
ST18	Sensitivity logistic regessions of associations between ACEs and menstrual symptoms in G1 offspring (complete case data only).
ST19	Sensitivity logistic regessions of associations between ACEs and menstrual symptoms in G0 women (complete case data only).
ST20	Logistic regression of the associations between SEP and ACEs with menstrual symptoms in G1 offspring using truncated inverse probability weights (95th and 99th percentiles) and an alternative multiple imputation approach.
ST21	Logistic regression of the associations between SEP and ACEs with menstrual symptoms in G0 women using truncated inverse probability weights (95th and 99th percentiles) and an alternative multiple imputation approach.

### Sheet: ST1
ST1: Details of variables used to derive ACEs in G1 Offspring.
ACE	Variable	Description	Exposed cut off	Time covered	Time reported	Retrospective	Source
Physical abuse	f246	PTNR physically cruel to CHDR >CH born	Yes, happened	0-0.67yrs	8m	No	Mother Questionnaire
	f247	MUM physically cruel to CHDR >CH born	Yes, happened	0-0.67yrs	8m	No	Mother Questionnaire
	pd246	Ptnr Physically Cruel To Children	Yes, happened	0.67yrs	8m	No	Partner Questionnaire
	pd247	Self Physically Cruel To Children	Yes, happened	0.67yrs	8m	No	Partner Questionnaire
	g326	Partner physically cruel to children >CH8MTHs	Yes, happened	0.67-2yrs	1yrs9m	No	Mother Questionnaire
	g327	Mum physically cruel to children >CH8MTHs	Yes, happened	0.67-2yrs	1yrs9m	No	Mother Questionnaire
	pe326	Partner Physically Cruel to Child	Yes, happened	0.67-2yrs	1yrs9m	No	Partner Questionnaire
	pe327	Self Physically Cruel to Child	Yes, happened	0.67-2yrs	1yrs9m	No	Partner Questionnaire
	h236	E27: Whether partner was physically cruel to children since study child was 18 months old and effect this had	Yes, happened	1.5-3yrs	2yrs9m	No	Mother Questionnaire
	h237	E28: Whether mum was physically cruel to children since study child was 18 months old and effect this had	Yes, happened	1.5-3yrs	2yrs9m	No	Mother Questionnaire
	pf5026	E27: Partner's partner was physically cruel to their children since study child was 18 months old	Yes, happened	1.5-3yrs	2yrs9m	No	Partner Questionnaire
	pf5027	E28: Partner was physically cruel to their children since study child was 18 months old	Yes, happened	1.5-3yrs	2yrs9m	No	Partner Questionnaire
	j326	PTR PHYS Cruel to CDRN> CH 30 MTHs	Yes, happened	2.5-4yrs	3yrs11m	No	Mother Questionnaire
	j327	MUM PHYS Cruel to CDRN> CH 30 MTHs	Yes, happened	2.5-4yrs	3yrs11m	No	Mother Questionnaire
	pg3026	C27: Degree to which physical cruelty from a partner to children affected partner since study child was 2.5 years old	Yes, happened	2.5-4yrs	3yrs11m	No	Partner Questionnaire
	pg3027	C28: Degree to which partner being physically cruel to children affected partner since study child was 2.5 years old	Yes, happened	2.5-4yrs	3yrs11m	No	Partner Questionnaire
	k4026	D27: Mothers partner was physically cruel to children in past year	Yes, happened	4-5yrs	5yrs1m	No	Mother Questionnaire
	k4027	D28: Mother was physically cruel to children in past year	Yes, happened	4-5yrs	5yrs1m	No	Mother Questionnaire
	ph4026	D27: Respondent's assessment how much their partner being physically cruel to the children in the last year has affected them	Yes, happened	4-5yrs	5yrs1m	No	Partner Questionnaire
	ph4027	D28: Respondent's assessment of how much being physically cruel to the children in the last year has affected them	Yes, happened	4-5yrs	5yrs1m	No	Partner Questionnaire
	l4026	D27: Respondent's partner physically cruel to respondent's children since study child's 5th birthday	Yes, happened	5-6yrs	6yrs1m	No	Mother Questionnaire
	l4027	D28: Respondent physically cruel to own children since study child's 5th birthday	Yes, happened	5-6yrs	6yrs1m	No	Mother Questionnaire
	pj4026	D27: Respondent's assessment of how much partner's physical cruelty to children since study child's 5th birthday has affected them	Yes, happened	5-6yrs	6yrs1m	No	Partner Questionnaire
	pj4027	D28: Respondent's assessment of how much being physically cruel to children since study child's 5th birthday has affected them	Yes, happened	5-6yrs	6yrs1m	No	Partner Questionnaire
	p2026	B27: Mother's husband/partner was physically cruel to her children since the study child's 6th birthday	Yes, happened	8-9yrs	9yrs2m	No	Mother Questionnaire
	p2027	B28: Mother was physically cruel to her children since the study child's 6th birthday	Yes, happened	8-9yrs	9yrs2m	No	Mother Questionnaire
	pm2026	B27: Father's wife/partner was physically cruel to his children since the study child's 6th birthday	Yes, happened	8-9yrs	9yrs2m	No	Partner Questionnaire
	pm2027	B28: Father was physically cruel to his children since the study child's 6th birthday	Yes, happened	8-9yrs	9yrs2m	No	Partner Questionnaire
	pp5026	F27: Respondent's wife/partner was physically cruel to their children since the study child's 9th birthday	Yes, happened	9-10yrs	11yrs2m	Yes	Partner Questionnaire
	pp5027	F28: Respondent was physically cruel to their children since the study child's 9th birthday	Yes, happened	9-10yrs	11yrs2m	Yes	Partner Questionnaire
	r5026	F27: Respondent's husband/partner was physically cruel to their children since study child's 9th birthday	Yes, happened	9-10yrs	11yrs2m	Yes	Mother Questionnaire
	r5027	F28: Respondent was physically cruel to their children since the study child's 9th birthday	Yes, happened	9-10yrs	11yrs2m	Yes	Mother Questionnaire
Emotional abuse	f257	PTNR EMOT cruel to CHDR >CH born	Yes, happened	0-0.67yrs	8m	No	Mother Questionnaire
	f258	MUM EMOT cruel to CHDR >CH born	Yes, happened	0-0.67yrs	8m	No	Mother Questionnaire
	pd257	Ptnr Emotionally Cruel To Children	Yes, happened	0-0.67yrs	8m	No	Partner Questionnaire
	pd258	Self Emotionally Cruel To Children	Yes, happened	0-0.67yrs	8m	No	Partner Questionnaire
	pc236	PTNR EMOT cruel to CH	Yes, happened	0.16yrs	8w	No	Partner Questionnaire
	g337	Partner emotionally cruel to children >CH8MTHs	Yes, happened	0.67-2yrs	1yrs9m	No	Mother Questionnaire
	g338	Mum emotionally cruel to children >CH18MTHs	Yes, happened	0.67-2yrs	1yrs9m	No	Mother Questionnaire
	pe337	Partner Emotionally Cruel To Child	Yes, happened	0.67-2yrs	1yrs9m	No	Partner Questionnaire
	pe338	Self Emotionally Cruel To Child	Yes, happened	0.67-2yrs	1yrs9m	No	Partner Questionnaire
	h247	Whether partner was emotionally cruel to children since study child was 18 months old and effect this had	Yes, happened	1.5-3yrs	2yrs9m	No	Mother Questionnaire
	h248	Whether mum was emotionally cruel to children since study child was 18 months old and effect this had	Yes, happened	1.5-3yrs	2yrs9m	No	Mother Questionnaire
	pf5036	Partner's partner was emotionally cruel to their children since study child was 18 months old	Yes, happened	1.5-3yrs	2yrs9m	No	Partner Questionnaire
	pf5037	Partner was emotionally cruel to their children since study child was 18 months old	Yes, happened	1.5-3yrs	2yrs9m	No	Partner Questionnaire
	j337	PTR Emotional Cruel to CDRN> CH 30 MTHs	Yes, happened	2.5-4yrs	3yrs11m	No	Mother Questionnaire
	j338	MUM Emotional Cruel to CDRN> CH 30 MTHs	Yes, happened	2.5-4yrs	3yrs11m	No	Mother Questionnaire
	pg3036	Degree to which emotional cruelty from a partner towards children affected partner since study child was 2.5 years old	Yes, happened	2.5-4yrs	3yrs11m	No	Partner Questionnaire
	pg3037	Degree to which partner's emotional cruelty towards children affected partner since study child was 2.5 years old	Yes, happened	2.5-4yrs	3yrs11m	No	Partner Questionnaire
	k4037	Mothers partner was emotionally cruel to children in past year	Yes, happened	4-5yrs	5yrs1m	No	Mother Questionnaire
	k4038	Mother was emotionally cruel to children in past year	Yes, happened	4-5yrs	5yrs1m	No	Mother Questionnaire
	ph4037	Respondent's assessment of how much their partner being emotionally cruel to the children in the last year has affected them	Yes, happened	4-5yrs	5yrs1m	No	Partner Questionnaire
	ph4038	Respondent's assessment of how much being emotionally cruel to their children in the last year has affected them	Yes, happened	4-5yrs	5yrs1m	No	Partner Questionnaire
	l4037	Respondent's partner was emotionally cruel to respondent's children since study child's 5th birthday	Yes, happened	5-6yrs	6yrs1m	No	Mother Questionnaire
	l4038	Respondent was emotionally cruel to their children since study child's 5th birthday	Yes, happened	5-6yrs	6yrs1m	No	Mother Questionnaire
	pj4037	Respondent's assessment of how much partner's emotional cruelty to children since study child's 5th birthday has affected them	Yes, happened	5-6yrs	6yrs1m	No	Partner Questionnaire
	pj4038	Respondent's assessment of how much being emotionally cruel to children since study child's 5th birthday has affected them	Yes, happened	5-6yrs	6yrs1m	No	Partner Questionnaire
	p2037	Mother's husband/partner was emotionally cruel to her children since the study child's 6th birthday	Yes, happened	8-9yrs	9yrs2m	No	Mother Questionnaire
	p2038	Mother was emotionally cruel to her children since the study child's 6th birthday	Yes, happened	8-9yrs	9yrs2m	No	Mother Questionnaire
	pm2037	Father's wife/partner was emotionally cruel to his children since the study child's 6th birthday	Yes, happened	8-9yrs	9yrs2m	No	Partner Questionnaire
	pm2038	Father was emotionally cruel to his children since the study child's 6th birthday	Yes, happened	8-9yrs	9yrs2m	No	Partner Questionnaire
	pp5037	Respondent's wife/partner has been emotionally cruel to their children since the study child's 9th birthday	Yes, happened	9-10yrs	11yrs2m	Yes	Partner Questionnaire
	pp5038	Respondent has been emotionally cruel to their children since the study child's 9th birthday	Yes, happened	9-10yrs	11yrs2m	Yes	Partner Questionnaire
	r5037	Respondent's husband/partner has been emotionally cruel to their children since study child's 9th birthday	Yes, happened	9-10yrs	11yrs2m	Yes	Mother Questionnaire
	r5038	Respondent has been emotionally cruel to their children since study child's 9th birthday	Yes, happened	9-10yrs	11yrs2m	Yes	Mother Questionnaire
Emotional neglect	ccc250	Frequency child feels left out of things	Always	8yrs	97m	No	Child Questionnaire
	ccf104	Study child is understood by parent(s)	Not true	9.5yrs	116m	No	Child Questionnaire
Sexual abuse	kd505a	CH Sexually Abused > 6 MTHS	Yes, happened	0.5-1.5yrs	18m	No	Child Based Questionnaire
	kf455a	Child sexually abused > 18 months, Y/N	Yes	1.5-2.5yrs	30m	No	Child Based Questionnaire
	kj465	CH was Sexually Abused Past 12 MTHs	Yes, happened	2.5-3.5yrs	42m	No	Child Based Questionnaire
	kl475	Child was sexually abused since age 3	Yes, happened	3-5yrs	57m	No	Child Based Questionnaire
	kn4005	Child sexually abused in past 15 months	Yes, happened	4.5-6yrs	69m	No	Child Based Questionnaire
	kt5005	Since 7th birthday child has been sexually abused	Yes, happened	7-9yrs	105m	No	Child Based Questionnaire
	ypb8030	Respondent was touched in a sexual way by adult or older child, or was forced to touch adult or older child in a sexual way, before age of 11	Yes, happened	0-11yrs	22yrs	Yes	Child Completed Questionnaire
	ypb8040	Adult or older child forced, or attempted to force, respondent into any sexual activity by threatening or holding respondent down or hurting respondent in some way, before age of 11	Yes, happened	0-11yrs	22yrs	Yes	Child Completed Questionnaire
Violence between parents	f242	Physically hurt by PTNR >CH born	Yes, happened	0-0.67yrs	8m	No	Mother Questionnaire
	pd242	Ptnr Physically Cruel Since Baby Born	Yes, happened	0-0.67yrs	8m	No	Partner Questionnaire
	g322	Partner physically cruel to mum >CH8MTHs	Yes, happened	0.67-2yrs	1yrs9m	No	Mother Questionnaire
	pe322	Partner Physically Cruel	Yes, happened	0.67-2yrs	1yrs9m	No	Partner Questionnaire
	h232	Whether partner was physically cruel to mum since study child was 18 months old and effect this had	Yes, happened	1.5-3yrs	2yrs9m	No	Mother Questionnaire
	pf5022	Partner's partner was physically cruel to them since study child was 18 months old	Yes, happened	1.5-3yrs	2yrs9m	No	Partner Questionnaire
	j322	PTR PHYS Cruel to MUM> CH 30 MTHs	Yes, happened	2.5-4yrs	3yrs11m	No	Mother Questionnaire
	pg3022	Degree to which physical cruelty from a partner affected partner since child was 2.5 years old	Yes, happened	2.5-4yrs	3yrs11m	No	Partner Questionnaire
	k4022	Mothers partner was physically cruel to her in past year	Yes, happened	4-5yrs	5yrs1m	No	Mother Questionnaire
	ph4022	Respondent's assessment of how much their partner being physically cruel in the last year has affected them	Yes, happened	4-5yrs	5yrs1m	No	Partner Questionnaire
	l4022	Respondent's partner was physically cruel to them since study child's 5th birthday	Yes, happened	5-6yrs	6yrs1m	No	Mother Questionnaire
	pj4022	Respondent's assessment of how much partner being physically cruel since study child's 5th birthday has affected them	Yes, happened	5-6yrs	6yrs1m	No	Partner Questionnaire
	n3044	Mother has ever kicked, bitten or hit partner with a fist	Yes, happened	8yrs	8yrs1m	No	Mother Questionnaire
	n3045	Partner has ever kicked, bitten or hit mother with a fist	Yes, happened	8yrs	8yrs1m	No	Mother Questionnaire
	n3048	Mother has ever physically twisted partner's arm	Yes, happened	8yrs	8yrs1m	No	Mother Questionnaire
	n3049	Partner has ever physically twisted mother's arm	Yes, happened	8yrs	8yrs1m	No	Mother Questionnaire
	n3050	Mother has ever tried to throw partner bodily	Yes, happened	8yrs	8yrs1m	No	Mother Questionnaire
	n3051	Partner has ever tried to throw mother bodily	Yes, happened	8yrs	8yrs1m	No	Mother Questionnaire
	n3052	Mother has ever beaten partner up	Yes, happened	8yrs	8yrs1m	No	Mother Questionnaire
	n3053	Partner has ever beaten mother up	Yes, happened	8yrs	8yrs1m	No	Mother Questionnaire
	n3054	Mother has ever tried to choke or strangle partner	Yes, happened	8yrs	8yrs1m	No	Mother Questionnaire
	n3055	Partner has ever tried to choke or strangle mother	Yes, happened	8yrs	8yrs1m	No	Mother Questionnaire
	n3056	Mother has ever threatened partner with a knife or other weapon	Yes, happened	8yrs	8yrs1m	No	Mother Questionnaire
	n3057	Partner has ever threatened mother with a knife or other weapon	Yes, happened	8yrs	8yrs1m	No	Mother Questionnaire
	n3058	Mother has ever used a knife or other weapon on partner	Yes, happened	8yrs	8yrs1m	No	Mother Questionnaire
	n3059	Partner has ever used a knife or other weapon on mother	Yes, happened	8yrs	8yrs1m	No	Mother Questionnaire
	pl3044	Respondent has ever bitten/kicked/hit their partner with a fist	Yes, happened	8yrs	8yrs1m	No	Partner Questionnaire
	pl3045	Respondent's partner has ever bitten/kicked/hit them with a fist	Yes, happened	8yrs	8yrs1m	No	Partner Questionnaire
	pl3048	Respondent has tried to twist their partner's arm	Yes, happened	8yrs	8yrs1m	No	Partner Questionnaire
	pl3049	Respondent's partner has tried to twist their arm	Yes, happened	8yrs	8yrs1m	No	Partner Questionnaire
	pl3050	Respondent has ever thrown/tried to throw their partner	Yes, happened	8yrs	8yrs1m	No	Partner Questionnaire
	pl3051	Respondent's partner has ever thrown/tried to throw them	Yes, happened	8yrs	8yrs1m	No	Partner Questionnaire
	pl3052	Respondent has ever beaten up their partner	Yes, happened	8yrs	8yrs1m	No	Partner Questionnaire
	pl3053	Respondent's partner has ever beaten them up	Yes, happened	8yrs	8yrs1m	No	Partner Questionnaire
	pl3054	Respondent has ever tried to choke their partner	Yes, happened	8yrs	8yrs1m	No	Partner Questionnaire
	pl3055	Respondent's partner has ever tried to choke them	Yes, happened	8yrs	8yrs1m	No	Partner Questionnaire
	pl3056	Respondent has ever threatened their partner with a knife/weapon	Yes, happened	8yrs	8yrs1m	No	Partner Questionnaire
	pl3057	Respondent's partner has ever threatened them with a knife/weapon	Yes, happened	8yrs	8yrs1m	No	Partner Questionnaire
	pl3058	Respondent has ever used a knife/weapon on their partner	Yes, happened	8yrs	8yrs1m	No	Partner Questionnaire
	pl3059	Respondent's partner has ever used a knife/weapon on them	Yes, happened	8yrs	8yrs1m	No	Partner Questionnaire
	p2022	Mother's husband/partner was physically cruel to her since the study child's 6th birthday	Yes, happened	8-9yrs	9yrs2m	No	Mother Questionnaire
	pm2022	Father's wife/partner was physically cruel to him since the study child's 6th birthday	Yes, happened	8-9yrs	9yrs2m	No	Partner Questionnaire
	pp5022	Respondent's wife/partner was physically cruel to them since the study child's 9th birthday	Yes, happened	9-10yrs	11yrs2m	Yes	Partner Questionnaire
	r5022	Respondent's husband/partner was physically cruel to them since study child's 9th birthday	Yes, happened	9-10yrs	11yrs2m	Yes	Mother Questionnaire
Parental mental health problems	e326	FREQ of anti-depressant use since birth	Any	0-0.16yrs	8w	No	Mother Questionnaire
	f063	Anti-depressant use since CH born	Any	0-0.67yrs	8m	No	Mother Questionnaire
	f248	Attempted suicide > CH born	Yes	0-0.67yrs	8m	No	Mother Questionnaire
	f526	PTNR had schizophrenia >CH born	Yes	0-0.67yrs	8m	No	Mother Questionnaire
	pd063	Used Pills for Depression Since Baby Born	Yes	0-0.67yrs	8m	No	Partner Questionnaire
	pd248	Attempted Suicide Since Baby Born	Yes	0-0.67yrs	8m	No	Partner Questionnaire
	e391	Edinburgh Post-natal Depression Score	>12	0.16yrs	8w	No	Mother Questionnaire
	pc102	Edinburgh Post-natal Depression Score I	>12	0.16yrs	8w	No	Partner Questionnaire
	f200	Edinburgh Post-natal Depression Score	>12	0.67yrs	8m	No	Mother Questionnaire
	pd200	Edinburgh Post-natal Depression Score	>12	0.67yrs	8m	No	Partner Questionnaire
	g049	Mum had depression pills >CH8MTHs	Yes	0.67-2yrs	1yrs9m	No	Mother Questionnaire
	g328	Mum attempted suicide >CH8MTHs	Yes	0.67-2yrs	1yrs9m	No	Mother Questionnaire
	g612	Partner had schizophrenia >CH8MTHs	Yes	0.67-2yrs	1yrs9m	No	Mother Questionnaire
	pe020	Anxiety Since Child > 8 Months	Yes	0.67-2yrs	1yrs9m	No	Partner Questionnaire
	pe064	Taken Antidepressants CH > 8 Months	Yes	0.67-2yrs	1yrs9m	No	Partner Questionnaire
	h039	Frequency Mum has taken pills for depression since study child was 18 months old	Any	1.5-3yrs	2yrs9m	No	Mother Questionnaire
	h238	Whether mum attempted suicide since study child was 18 months old and effect this had	Yes	1.5-3yrs	2yrs9m	No	Mother Questionnaire
	h497	Partner had schizophrenia since study child was 18 months old	Yes	1.5-3yrs	2yrs9m	No	Mother Questionnaire
	pf5028	Partner attempted suicide since study child was 18 months old	Yes	1.5-3yrs	2yrs9m	No	Partner Questionnaire
	g290	Edinburgh Post-natal Depression Score	>12	2yrs	1yrs9m	No	Mother Questionnaire
	pe290	Edinburgh Post-natal Depression Score I	>12	2yrs	1yrs9m	No	Partner Questionnaire
	pe328	Attempted Suicide	Yes	2yrs	1yrs9m	No	Partner Questionnaire
	j328	MUM Attempted Suicide> CH 30 MTHs	Yes	2.5-4yrs	3yrs11m	No	Mother Questionnaire
	pg3028	Degree to which attempted suicide affected partner since child was 2.5 years old	Yes	2.5-4yrs	3yrs11m	No	Partner Questionnaire
	h200a	Edinburgh postnatal depression scale score (complete cases)	>12	3yrs	2yrs9m	No	Mother Questionnaire
	j044	MUM took Depression Pills >1 YR	Any	3-4yrs	3yrs11m	No	Mother Questionnaire
	j615	Partner had Schizophrenia> 1 YR	Yes	3-4yrs	3yrs11m	No	Mother Questionnaire
	pg1034	Frequency partner has taken pills for depression in the past year	Any	3-4yrs	3yrs11m	No	Partner Questionnaire
	k1020	Mother had schizophrenia in past year	Yes	4-5yrs	5yrs1m	No	Mother Questionnaire
	k1044	Frequency mother had pills for depression in past year	Any	4-5yrs	5yrs1m	No	Mother Questionnaire
	k4028	Mother attempted suicide in past year	Yes	4-5yrs	5yrs1m	No	Mother Questionnaire
	ph1020	Respondent had schizophrenia in the past year	Yes	4-5yrs	5yrs1m	No	Partner Questionnaire
	ph1044	Frequency in the past year respondent has taken pills for depression	Any	4-5yrs	5yrs1m	No	Partner Questionnaire
	ph4028	Respondent's assessment of how much attempting suicide in the last year has affected them	Yes	4-5yrs	5yrs1m	No	Partner Questionnaire
	l3020	Respondent has had/continued to have schizophrenia since study child's 5th birthday	Yes	5-6yrs	6yrs1m	No	Mother Questionnaire
	l3044	Frequency respondent has taken pills for depression since study child's 5th birthday	Any	5-6yrs	6yrs1m	No	Mother Questionnaire
	l4028	Respondent attempted suicide since study child's 5th birthday	Yes	5-6yrs	6yrs1m	No	Mother Questionnaire
	l6031	Respondent's partner has had schizophrenia since study child was 5 years old	Yes	5-6yrs	6yrs1m	No	Mother Questionnaire
	pj3020	Respondent has suffered from schizophrenia since child's 5th birthday	Yes	5-6yrs	6yrs1m	No	Partner Questionnaire
	pj3044	Respondent has taken pills for depression since child's 5th birthday	Any	5-6yrs	6yrs1m	No	Partner Questionnaire
	pj4028	Respondent's assessment of how much attempting suicide since study child's 5th birthday has affected them	Yes	5-6yrs	6yrs1m	No	Partner Questionnaire
	pj6031	Respondent's partner has had schizophrenia since study child was 5	Yes	5-6yrs	6yrs1m	No	Partner Questionnaire
	p1054	Frequency mother has taken pills for depression in last 2 years	Any	7-9yrs	9yrs2m	No	Mother Questionnaire
	p3031	Husband/partner has had schizophrenia, in last 2 years	Yes	7-9yrs	9yrs2m	No	Mother Questionnaire
	pm1054	Frequency father has taken pills for depression in last 2 years	Any	7-9yrs	9yrs2m	No	Partner Questionnaire
	pm3031	Wife/partner has had schizophrenia, in last 2 years	Yes	7-9yrs	9yrs2m	No	Partner Questionnaire
	n1042	Mother has ever had bulimia	Yes, recently	8yrs	8yrs1m	No	Mother Questionnaire
	n1059	Mother has ever had schizophrenia	Yes	8yrs	8yrs1m	No	Mother Questionnaire
	n1060	Mother has ever had anorexia nervosa	Yes, recently	8yrs	8yrs1m	No	Mother Questionnaire
	pl1042	Respondent has ever had bulimia	Yes, recently	8yrs	8yrs1m	No	Partner Questionnaire
	pl1059	Respondent has ever had schizophrenia	Yes	8yrs	8yrs1m	No	Partner Questionnaire
	pl1060	Respondent has ever had anorexia nervosa	Yes, recently	8yrs	8yrs1m	No	Partner Questionnaire
	p2028	Mother attempted suicide since the study child's 6th birthday	Yes	8-9yrs	9yrs2m	No	Mother Questionnaire
	pm2028	Father attempted suicide since the study child's 6th birthday	Yes	8-9yrs	9yrs2m	No	Partner Questionnaire
	pn4100	Respondent has taken medicines for depression in the past 12 months	Yes	9-10yrs	10yrs2m	No	Partner Questionnaire
	pn4110	Respondent has taken medicines for anxiety/nerves in the past 12 months	Yes	9-10yrs	10yrs2m	No	Partner Questionnaire
	q4100	Mother used medicine in last 12 months for depression	Yes	9-10yrs	10yrs2m	No	Mother Questionnaire
	q4110	Mother used medicine in last 12 months for anxiety/nerves	Yes	9-10yrs	10yrs2m	No	Mother Questionnaire
	r5028	Respondent attempted suicide since the study child's 9th birthday	Yes	9-10yrs	11yrs2m	Yes	Mother Questionnaire
	pp5028	Respondent attempted suicide since the study child's 9th birthday	Yes	9-10yrs	11yrs2m	Yes	Partner Questionnaire
Substance abuse in the household	e192	FREQ of ganja use since birth	Daily	0-0.16yrs	8w	No	Mother Questionnaire
	e213	Hard drug use since delivery	Yes	0-0.16yrs	8w	No	Mother Questionnaire
	pc266	FREQ cannabis smoked since birth	Daily	0-0.16yrs	8w	No	Partner Questionnaire
	f061	Cannabis use since CH born	Daily	0-0.67yrs	8m	No	Mother Questionnaire
	f067	Amphetamine use since CH born	Any	0-0.67yrs	8m	No	Mother Questionnaire
	f069	Opiate or cocaine use since CH born	Any	0-0.67yrs	8m	No	Mother Questionnaire
	f527	PTNR had alcoholism >CH born	Yes	0-0.67yrs	8m	No	Mother Questionnaire
	pd061	Used Cannabis/Marijuana Since Baby Born	Daily	0-0.67yrs	8m	No	Partner Questionnaire
	pd066	Used Amphetamines Since Baby Born	Any	0-0.67yrs	8m	No	Partner Questionnaire
	pd067	Used Heroin, Cocaine Since Baby Born	Any	0-0.67yrs	8m	No	Partner Questionnaire
	pc276	Hard drugs	Yes	0.16yrs	8w	No	Partner Questionnaire
	g047	Mum had cannabis >CH8MTHs	Daily	0.67-2yrs	1yrs9m	No	Mother Questionnaire
	g053	Mum had amphetamines >CH8MTHs	Any	0.67-2yrs	1yrs9m	No	Mother Questionnaire
	g056	Mum had heroin meth coc >CH8MTHs	Any	0.67-2yrs	1yrs9m	No	Mother Questionnaire
	g613	Partner alcoholic >CH8MTHs	Yes	0.67-2yrs	1yrs9m	No	Mother Questionnaire
	pe062	Taken Cannabis Since CH > 8 Months	Daily	0.67-2yrs	1yrs9m	No	Partner Questionnaire
	pe067	Taken Amphetamines Since CH > 8 Months	Any	0.67-2yrs	1yrs9m	No	Partner Questionnaire
	pe069	Taken Heroin/Cocaine CH > 8 Months	Any	0.67-2yrs	1yrs9m	No	Partner Questionnaire
	h037	Frequency Mum has taken cannabis since study child was 18 months old	Daily	1.5-3yrs	2yrs9m	No	Mother Questionnaire
	h043	Frequency Mum has taken amphetamines since study child was 18 months old	Any	1.5-3yrs	2yrs9m	No	Mother Questionnaire
	h046	Frequency Mum has taken herion, methadone, crack or cocaine since study child was 18 months old	Any	1.5-3yrs	2yrs9m	No	Mother Questionnaire
	h498	Partner had an alcohol problem since study child was 18 months old	Yes	1.5-3yrs	2yrs9m	No	Mother Questionnaire
	pf1032	Frequency partner has taken cannabis/marihuana since the study child was 18 months old	Daily	1.5-3yrs	2yrs9m	No	Partner Questionnaire
	pf1037	Frequency partner has taken amphetamines or other stimulants since the study child was 18 months old	Any	1.5-3yrs	2yrs9m	No	Partner Questionnaire
	pf1039	Frequency partner has taken heroin/methadone/crack/cocaine since the study child was 18 months old	Any	1.5-3yrs	2yrs9m	No	Partner Questionnaire
	pg1032	Frequency partner has used cannabis/marihuana in the past year	Daily	3-4yrs	3yrs11m	No	Partner Questionnaire
	j042	MUM took Cannabis >1 YR	Daily	3-4yrs	3yrs11m	No	Mother Questionnaire
	j048	MUM took Amphetemines >1 YR	Any	3-4yrs	3yrs11m	No	Mother Questionnaire
	j051	MUM took Heroin >1 YR	Any	3-4yrs	3yrs11m	No	Mother Questionnaire
	j616	Partner had Alcohol Problem> 1 YR	Yes	3-4yrs	3yrs11m	No	Mother Questionnaire
	pg1037	Frequency partner has taken amphetamines or other stimulants in the past year	Any	3-4yrs	3yrs11m	No	Partner Questionnaire
	pg1039	Frequency partner has taken heroin, methadone, crack or cocaine in the past year	Any	3-4yrs	3yrs11m	No	Partner Questionnaire
	k1022	Mother had alcohol problem in past year	Yes	4-5yrs	5yrs1m	No	Mother Questionnaire
	k1042	Frequency mother had cannabis/marijuana in past year	Daily	4-5yrs	5yrs1m	No	Mother Questionnaire
	k1050	Frequency mother had amphetamines in past year	Any	4-5yrs	5yrs1m	No	Mother Questionnaire
	k1053	Frequency mother had heroin/methadone/cocaine in past year	Any	4-5yrs	5yrs1m	No	Mother Questionnaire
	ph1022	Respondent had alcohol problems in the past year	Yes	4-5yrs	5yrs1m	No	Partner Questionnaire
	ph1042	Frequency in the past year respondent has taken cannabis/marihuana	Daily	4-5yrs	5yrs1m	No	Partner Questionnaire
	ph1050	Frequency in the past year respondent has taken amphetamines/other stimulants	Any	4-5yrs	5yrs1m	No	Partner Questionnaire
	ph1053	Frequency in the past year respondent has taken heroin/methadone/crack/cocaine	Any	4-5yrs	5yrs1m	No	Partner Questionnaire
	pj3053	Respondent has taken heroin, methadone, crack or cocaine since child's 5th birthday	Any	5-6yrs	6yrs1m	No	Partner Questionnaire
	l3022	Respondent has had/continued to have alcohol problem since study child's 5th birthday	Yes	5-6yrs	6yrs1m	No	Mother Questionnaire
	l3042	Frequency respondent has taken cannabis/marihuana since study child's 5th birthday	Daily	5-6yrs	6yrs1m	No	Mother Questionnaire
	l3050	Frequency respondent has taken amphetamines/other stimulants since study child's 5th birthday	Any	5-6yrs	6yrs1m	No	Mother Questionnaire
	l3053	Frequency respondent has taken heroin, methadone, crack, cocaine since study child's 5th birthday	Any	5-6yrs	6yrs1m	No	Mother Questionnaire
	l6032	Respondent's partner has had a drink (alcohol) problem since study child was 5 years old	Yes	5-6yrs	6yrs1m	No	Mother Questionnaire
	pj3022	Respondent has suffered from alcohol problems since child's 5th birthday	Yes	5-6yrs	6yrs1m	No	Partner Questionnaire
	pj3042	Respondent has taken cannabis or marihuana since child's 5th birthday	Daily	5-6yrs	6yrs1m	No	Partner Questionnaire
	pj3050	Respondent has taken amphetamines or other stimulants since child's 5th birthday	Any	5-6yrs	6yrs1m	No	Partner Questionnaire
	pj6032	Respondent's partner has had alcohol problems since study child was 5	Yes	5-6yrs	6yrs1m	No	Partner Questionnaire
	p1052	Frequency mother has taken cannabis/marihuana in last 2 years	Daily	7-9yrs	9yrs2m	No	Mother Questionnaire
	p1060	Frequency mother has taken amphetamines or other stimulants in last 2 years	Any	7-9yrs	9yrs2m	No	Mother Questionnaire
	p1063	Frequency mother has taken heroin, methadone, crack, cocaine in last 2 years	Any	7-9yrs	9yrs2m	No	Mother Questionnaire
	p3032	Husband/partner has had drink (alcohol) problem, in last 2 years	Yes	7-9yrs	9yrs2m	No	Mother Questionnaire
	pm1052	Frequency father has taken cannabis/marihuana in last 2 years	Daily	7-9yrs	9yrs2m	No	Partner Questionnaire
	pm1060	Frequency father has taken amphetamines or other stimulants in last 2 years	Any	7-9yrs	9yrs2m	No	Partner Questionnaire
	pm1063	Frequency father has taken heroin, methadone, crack, cocaine in last 2 years	Any	7-9yrs	9yrs2m	No	Partner Questionnaire
	pm3032	Wife/partner has had drink (alcohol) problem, in last 2 years	Yes	7-9yrs	9yrs2m	No	Partner Questionnaire
	n1057	Mother has ever had a drug addiction	Yes, recently	8yrs	8yrs1m	No	Mother Questionnaire
	n1058	Mother has ever had alcoholism	Yes, recently	8yrs	8yrs1m	No	Mother Questionnaire
	pl1057	Respondent has ever had drug addiction	Yes, recently	8yrs	8yrs1m	No	Partner Questionnaire
Parental separation	f228	Divorce >CH born	Yes, happened	0-0.67yrs	8m	No	Mother Questionnaire
	f237	Separation from PTNR >CH born	Yes, happened	0-0.67yrs	8m	No	Mother Questionnaire
	pd228	Divorced Since Baby Born	Yes, happened	0-0.67yrs	8m	No	Partner Questionnaire
	pd237	Separated Since Baby Born	Yes, happened	0-0.67yrs	8m	No	Partner Questionnaire
	g308	Mum divorced >CH8MTHs	Yes, happened	0.67-2yrs	1yrs9m	No	Mother Questionnaire
	g317	Mum and partner separated >CH8MTHs	Yes, happened	0.67-2yrs	1yrs9m	No	Mother Questionnaire
	pe308	Divorced	Yes, happened	0.67-2yrs	1yrs9m	No	Partner Questionnaire
	pe317	Separated From Partner	Yes, happened	0.67-2yrs	1yrs9m	No	Partner Questionnaire
	h218	Whether mum got divorced since study child was 18 months old and effect this had	Yes, happened	1.5-3yrs	2yrs9m	No	Mother Questionnaire
	h227	Whether mum and partner separated since study child was 18 months old and effect this had	Yes, happened	1.5-3yrs	2yrs9m	No	Mother Questionnaire
	pf5008	Partner was divorced since study child was 18 months old	Yes, happened	1.5-3yrs	2yrs9m	No	Partner Questionnaire
	pf5017	Partner and partner's partner have separated since study child was 18 months old	Yes, happened	1.5-3yrs	2yrs9m	No	Partner Questionnaire
	j308	MUM Divorced> CH 30 MTHs	Yes, happened	2.5-4yrs	3yrs11m	No	Mother Questionnaire
	j317	MUM & PTR Separated> CH 30 MTHs	Yes, happened	2.5-4yrs	3yrs11m	No	Mother Questionnaire
	pg3008	Degree to which divorce affected partner since child was 2.5 years old	Any	2.5-4yrs	3yrs11m	No	Partner Questionnaire
	pg3017	Degree to which separation affected partner since child was 2.5 years old	Any	2.5-4yrs	3yrs11m	No	Partner Questionnaire
	k4008	Mother was divorced in past year	Yes, happened	4-5yrs	5yrs1m	No	Mother Questionnaire
	k4017	Mother and partner separated in past year	Yes, happened	4-5yrs	5yrs1m	No	Mother Questionnaire
	ph4017	Respondent's assessment of how much separating from their partner in the last year has affected them	Yes, happened	4-5yrs	5yrs1m	No	Partner Questionnaire
	l4008	Respondent was divorced since study child's 5th birthday	Yes, happened	5-6yrs	6yrs1m	No	Mother Questionnaire
	l4017	Respondent separated from partner since study child's 5th birthday	Yes, happened	5-6yrs	6yrs1m	No	Mother Questionnaire
	pj4008	Respondent's assessment of how much divorce since study child's 5th birthday has affected them	Yes, happened	5-6yrs	6yrs1m	No	Partner Questionnaire
	pj4017	Respondent's assessment of how much separating from partner since study child's 5th birthday has affected them	Yes, happened	5-6yrs	6yrs1m	No	Partner Questionnaire
	p2008	Mother was divorced since the study child's 6th birthday	Yes, happened	8-9yrs	9yrs2m	No	Mother Questionnaire
	p2017	Mother and husband/partner separated since the study child's 6th birthday	Yes, happened	8-9yrs	9yrs2m	No	Mother Questionnaire
	pm2008	Father was divorced since the study child's 6th birthday	Yes, happened	8-9yrs	9yrs2m	No	Partner Questionnaire
	pm2017	Father and wife/partner separated since the study child's 6th birthday	Yes, happened	8-9yrs	9yrs2m	No	Partner Questionnaire
	pp5008	Respondent has divorced since the study child's 9th birthday	Yes, happened	9-10yrs	11yrs2m	Yes	Partner Questionnaire
	pp5015	Respondent's wife/partner went away since the study child's 9th birthday	Yes, happened	9-10yrs	11yrs2m	Yes	Partner Questionnaire
	pp5017	Respondent has separated from wife/partner since the study child's 9th birthday	Yes, happened	9-10yrs	11yrs2m	Yes	Partner Questionnaire
	r5008	Respondent has been divorced since child's 9th birthday	Yes, happened	9-10yrs	11yrs2m	Yes	Mother Questionnaire
	r5017	Respondent separated from husband/partner since the study child's 9th birthday	Yes, happened	9-10yrs	11yrs2m	Yes	Mother Questionnaire
Bullying	ccc290	Frequency child has been bullied	All the time	8yrs	97m	No	Child Completed Questionnaire
	f8fp141	Personal belongings stolen - Freq	Weekly	8.5yrs	8.5yrs	No	Child Clinic
	f8fp151	Threatened/blackmailed - Freq	Weekly	8.5yrs	8.5yrs	No	Child Clinic
	f8fp161	Hit/beaten up - Freq	Weekly	8.5yrs	8.5yrs	No	Child Clinic
	f8fp341	Got to do something didn't want to - Freq	Weekly	8.5yrs	8.5yrs	No	Child Clinic
	f8fp351	Told lies about - Freq	Weekly	8.5yrs	8.5yrs	No	Child Clinic
	fdfp141	Personal belongings stolen - Freq	Weekly	10yrs	10+yrs	No	Child Clinic
	fdfp151	Threatened/blackmailed - Freq	Weekly	10yrs	10+yrs	No	Child Clinic
	fdfp161	Hit/beaten up - Freq	Weekly	10yrs	10+yrs	No	Child Clinic
	fdfp341	Got to do something didn't want to - Freq	Weekly	10yrs	10+yrs	No	Child Clinic
	fdfp351	Told lies about - Freq	Weekly	10yrs	10+yrs	No	Child Clinic
Parental conviction	e428	Convicted since MID PREG	Yes, happened	0.16yrs	8w	No	Mother Questionnaire
	pc228a	Convicted since MID PREG, Y/N	Yes	0.16yrs	8w	No	Partner Questionnaire
	f249a	Court conviction	Yes	0.67yrs	8m	No	Mother Questionnaire
	pd249a	Convicted of Offence Since Baby Born	Yes	0.67yrs	8m	No	Partner Questionnaire
	g329	Mum convicted of offence >CH8MTHs	Yes, happened	0.67-2yrs	1yrs9m	No	Mother Questionnaire
	g329a	Mum convicted of offence >CH8MTHs	Yes	0.67-2yrs	1yrs9m	No	Mother Questionnaire
	pe329a	Convicted of Offence Y/N	Yes	0.67-2yrs	1yrs9m	No	Partner Questionnaire
	h239	Whether mum was convicted of an offence since study child was 18 months old and effect this had	Yes, happened	1.5-3yrs	2yrs9m	No	Mother Questionnaire
	pf5029	Partner was convicted of an offence since study child was 18 months old	Yes, happened	1.5-3yrs	2yrs9m	No	Partner Questionnaire
	j329	MUM Convicted of Offence> CH 30 MTHs	Yes, happened	2.5-4yrs	3yrs11m	No	Mother Questionnaire
	pg3029	Degree to which a criminal conviction affected partner since child was 2.5 years old	Yes, happened	2.5-4yrs	3yrs11m	No	Partner Questionnaire
	k4029	Mother was convicted of an offence in past year	Yes, happened	4-5yrs	5yrs1m	No	Mother Questionnaire
	ph4029	Respondent's assessment of how much being convicted of an offence in the last year has affected them	Yes, happened	4-5yrs	5yrs1m	No	Partner Questionnaire
	l4029	Respondent convicted of an offence since study child's 5th birthday	Yes, happened	5-6yrs	6yrs1m	No	Mother Questionnaire
	pj4029	Respondent's assessment of how much being convicted of an offence since study child's 5th birthday has affected them	Yes, happened	5-6yrs	6yrs1m	No	Partner Questionnaire
	p2029	Mother was convicted of an offence since the study child's 6th birthday	Yes, happened	8-9yrs	9yrs2m	No	Mother Questionnaire
	pm2029	Father was convicted of an offence since the study child's 6th birthday	Yes, happened	8-9yrs	9yrs2m	No	Partner Questionnaire
	pp5029	Respondent has been convicted of an offence since the study child's 9th birthday	Yes, happened	9-10yrs	11yrs2m	Yes	Partner Questionnaire
	r5029	Respondent was convicted of an offence since study child's 9th birthday	Yes, happened	9-10yrs	11yrs2m	Yes	Mother Questionnaire

### Sheet: ST2
ST2: Details of variables used to derive ACEs in G0 Women.
ACE	Variable	Description	Exposed cut off	Time covered	Time reported	Retrospective	Source
	Physical abuse
Physical abuse	c416a	Parent physically cruel before 17	Yes, happened	0-16yrs	32wk gestation	Yes	Mother Questionnaire
	h136	Physically abuse (beaten) as a child	Yes, happened	0-17yrs	33 months post-birth	Yes	Mother Questionnaire
	Emotional abuse
	c420a	Parent emotionally cruel before 17	Yes, happened	0-16yrs	32wk gestation	Yes	Mother Questionnaire
	Emotional neglect
	h134	Neglected emotionally during childhood	Yes, at all	0-17yrs	33 months post-birth	Yes	Mother Questionnaire
	Sexual abuse
Sexual abuse	c948	Abuse / Sexual intercourse before 16	Yes, stranger/non-stranger/boyfriend or girlfriend and unwanted	0-15yrs	32wk gestation	Yes	Mother Questionnaire
	c888	Abuse / Fondled before 16	Yes, stranger/non-stranger/boyfriend or girlfriend and unwanted	0-15yrs	32wk gestation	Yes	Mother Questionnaire
	c968	Abuse / Oral sex before 16	Yes, stranger/non-stranger/boyfriend or girlfriend and unwanted	0-15yrs	32wk gestation	Yes	Mother Questionnaire
	c868	Abuse / Masturbate in front of you before 16	Yes, stranger/non-stranger/boyfriend or girlfriend and unwanted	0-15yrs	32wk gestation	Yes	Mother Questionnaire
	c928	Abuse / Genital rubbing before 16	Yes, stranger/non-stranger/boyfriend or girlfriend and unwanted	0-15yrs	32wk gestation	Yes	Mother Questionnaire
	Violence between parents
	h137a	Mother and father violent when together growing up	Yes, any	0-17yrs	33 months post-birth	Yes	Mother Questionnaire
	Parental mental health problems
Parental mental health problems	c423a	Parent mentally ill before 17	Yes, affected a lot or moderately	0-16yrs	32wk gestation	Yes	Mother Questionnaire
	d530	NAT mother schizophrenia	Yes	0-16yrs	12wk gestation	Yes	Mother Questionnaire
	d531	Mother FIGURE schizophrenia	Yes	0-16yrs	12wk gestation	Yes	Mother Questionnaire
	d580	NAT father schizophrenia	Yes	0-16yrs	12wk gestation	Yes	Mother Questionnaire
	d581	Father FIGURE schizophrenia	Yes	0-16yrs	12wk gestation	Yes	Mother Questionnaire
	d536	NAT mother depression or nerves	Yes	0-16yrs	12wk gestation	Yes	Mother Questionnaire
	d537	Mother FIGURE depression or nerves	Yes	0-16yrs	12wk gestation	Yes	Mother Questionnaire
	d586	NAT father depression or nerves	Yes	0-16yrs	12wk gestation	Yes	Mother Questionnaire
	d587	Father FIGURE depression or nerves	Yes	0-16yrs	12wk gestation	Yes	Mother Questionnaire
	Substance abuse
Substance abuse	d528	NAT mother alcohol problem	Yes	0-17yrs	12wk gestation	Yes	Mother Questionnaire
	d529	Mother FIGURE alcohol problem	Yes	0-17yrs	12wk gestation	Yes	Mother Questionnaire
	d578	NAT father alcohol problem	Yes	0-17yrs	12wk gestation	Yes	Mother Questionnaire
	d579	Father FIGURE alcohol problem	Yes	0-17yrs	12wk gestation	Yes	Mother Questionnaire
	Parental separation
Parental separation	c417	Parents separated before 17	Yes, happened	0-16yrs	32wk gestation	Yes	Mother Questionnaire

### Sheet: ST3
ST3. Likelihood ratio (LR) test statistic results comparing a continuous and categorical exposure model.
Exposure	OFFSPRING (G1)
	Pain	Heavy or prolonged bleeding	Days bleeding	Cycle length	Irregular cycles	PMS-related symptoms
Parental Education	0.392	0.484	0.617	0.176	0.666	0.346
ACE Score	0.024	0.18	0.32	0.406	0.23	0.154
Exposure	MOTHERS (G0)
	Pain	Heavy or prolonged bleeding	Days bleeding	Cycle length	Irregular cycles	PMS-related symptoms
Parental education	0.153	0.275	0.415	0.706	0.565	0.311
Own education	0.206	0.195	0.091	0.324	0.24	0.027
ACE Score	0.242	0.917	0.192	0.703	0.129	0.003

### Sheet: ST4
ST4: Details of IPW variables considered for G1 Offspring and G0 Women.
Variable	Type	Item(s)	Coding
Maternal age	Continuous	mz028b	Ranges from 15 to 44
Marital status	Binary	a525	1 = Never married, widowed, divorced, or separated
			0 = Married (first, second, or third)
Phone ownership	Binary	a051	1 = No working phone or incoming calls only
			0 = Working phone
Car ownership	Binary	a053	1 = No use of car
			0 = Yes, use of car
Housing tenure	Categorical	a006	2 = Rented from council, housing association, or other
			1 = Rented from private landlord
			0 = Own or mortgaged
Number of rooms	Continuous	a045	Ranges from 0 to 15
Crowding index	Categorical	a551 (People divided by rooms)	4 = >1
			3 = >0.75 – 1
			2 = >0.5 – 0.75
			1 = <= 0.5
Double glazing	Binary	a060	1 = None
			0 = All or some windows
Age at first pregnancy	Categorical	b023	2 = 25 +
			1 = 20 – 24
			0 = <20
Ever smoked	Binary	b650	1 = Yes
			0 = No
Smoked during pregnancy	Binary	b665	1 = Cigarettes, cigars, pipe, or other in first 3 months of pregnancy or past 2 weeks
		b667	0 = No smoking in first 3 months of pregnancy and past 2 weeks
Depressive symptoms	Continuous	b371	Ranges from 0 to 28
Parity	Categorical	b032	2 = 2 or more
			1 = 1
			0 = 0
Maternal ethnicity	Binary	c800	1 = Non-white
			0 = White
Maternal education	Categorical	c645a	2 = Degree
			1 = A level
			0 = O level or lower
Financial difficulties	Continuous	c525	Ranges from 0 to 15
Parental occupational social class	Binary	c755	1 = Manual
		c765	0 = Non manual
Breastfeeding duration	Categorical	ka036	3 = 6 months
			2 = 3 to <6 months
		kb280	1 = 1 to <3 months
		kc403	0 = Never or <1 month
Family adversity index (long version)	Continuous (0-18; number of familial risk factors)	Early parenthood (mz028b; b023)	1 if first child before 20 or first pregnancy before 17 (0 otherwise)
		Housing inadequacy (a551; b593)	1 if crowing index above 1 or experienced homelessness (0 otherwise)
		Basic living (a040; a041; a042; a046; a047; a048)	1 if no kitchen, no indoor WC, no running hot water, or no bath and shower (0 otherwise)
		Housing defects (a070; a071; a074; a082; a090)	1 if serious mould, serious roof leaks, or any rats / mice / cockroaches (0 otherwise)
		No parental educational attainment (c642; c662)	1 if no maternal qualifications or no paternal / mothers’ partner qualifications (0 otherwise)
		Financial difficulties (c525)	1 if score higher than 8 (0 otherwise)
		Single (a525)	1 if no partner (0 otherwise)
		Lack of partner affection (d370; d373)	1 if affection score higher than 17 or aggression score below 8 (0 otherwise)
		Partner cruelty (b592; b607)	1 if affected by physical or emotional cruelty (0 otherwise)
		Lack of partner support (d794; d791; d796)	1 if partner never provides emotional or practical support, or worried partner might leave (‘exactly feel’) (0 otherwise)
		Large family size (b032)	1 if more than 3 children (0 otherwise)
		Major care-giving problems (b006)	1 if other children not with mother (0 otherwise)
		Lack of emotional support network (d790; d774)	1 if feel (‘exactly’ / ‘often’) no one to share feelings with or no people to confide in (0 otherwise)
		Lack of practical support network (d776; d797; d777)	1 if no one to borrow £100 from if needed, never feel family would help with money, or no one to help in times of trouble (0 otherwise)
		Maternal psychopathology (b352a; b354a; b371; b597; c574; c580; c601)	1 if anxiety score (Crown Crisp) above 10, depression score (Crown Crisp) above 9, depression score (Edinburgh Postnatal Depression Scale) above 12, or attempted suicide (0 otherwise)
		Substance abuse (d168; b714; b721; b723; b730; c360)	1 if hard drugs, recent maternal alcoholism, maternal alcohol consumption of 1 glass or more a day or consume 2 pints a day more frequently than every 10 days, or paternal consumption of 3 glasses or more a day (0 otherwise)
		In trouble with the police (b577; b586)	1 if mother of father / mothers’ partner in trouble with the law since pregnancy (0 otherwise)
		Conviction (b598)	1 if mother convicted of an offence since pregnancy (0 otherwise)

### Sheet: ST5
ST5: Details of models considered for IPW for G1 Offspring and G0 Women.
SEP ANALYSIS
	ALSPAC G1				ALSPAC G0*
	Pain/heavy/days	Length	Irregular	PMS	Pain/heavy/days/irreg	Length	PMS
Maternal age	X	X	X	X	X	X	X
Marital status			X			X	X
Phone	X	X	X		X	X	X
Car	X	X	X	X	X	X	X
Housing	X	X	X	X	X	X	X
Rooms	-	-	-	-	-	-	-
Crowding index	X	X	X	X	X	X	X
Double glazing		X	X			X
Age at first pregnancy	X	X	X	X	X	X	X
Smoked in pregnancy	X			X	X	X	X
Smoked ever	X	X	X	X	-	-	-
Depression (EPDS)	X	X	X	X	X	X	X
Parity	X	X	X	X		X	X
Maternal education	X	X	X	X	X	X	X
Financial difficulties score	X		X	X		X	X
Family social class	X			X	X	X
Breastfeeding duration	X	X	X	X	X	X	X
FAI (long)		X	X		X	X
Maternal ethnicity	-	-	-	-	X	X	X
Goodness of fit from lasso model	x(8)2 = 3.90 p = 0.8659	x(8)2 = 4.89 p = 0.7696	x(8)2 = 6.34 p = 0.6088	x(8)2 = 4.19 p = 0.8393	x(8)2 = 6.46 p = 0.5956	x(8)2 = 5.67 p = 0.6843	x(8)2 = 11.09 p = 0.1968
LR test comparing lasso with fully inclusive model	0.921	0.9266	0.8849	0.887	0.9458	Identical Model	0.8516
Goodness of fit of inclusive model	x(8)2 = 4.35 p = 0.8245	x(8)2 = 7.60 p = 0.4739	x(8)2 = 6.80 p = 0.5580	x(8)2 = 6.49 p = 0.5920	x(8)2 = 8.05 p = 0.4282	Identical Model	x(8)2 = 6.58 p = 0.5830
ACE ANALYSIS
	ALSPAC Offspring (G1)				ALSPAC G0*
	Pain/heavy/days	Length	Irregular	PMS	Pain/heavy/days/irreg	Length	PMS
Maternal age	X	X	X	X	X	X	X
Marital status	-	-	-	-		X	X
Phone	X	X			X	X	X
Car	X	X		X	X	X	X
Housing	X	X	X	X	X	X	X
Rooms	-	-	-	-	-	-	-
Crowding index	X	X	X	X	X	X	X
Double glazing			X			X
Age at first pregnancy	X	X	X		X	X	X
Smoked in pregnancy	X			X	X	X	X
Smoked ever	X	X	X	X	-	-	-
Depression (EPDS)	X	X	X	X	X	X	X
Parity	X	X	X	X		X	X
Maternal education	X	X	X	X	X	X	X
Financial difficulties score	X		X	X		X	X
Family social class	X			X	X	X
Breastfeeding duration	X	X	X	X	X	X	X
FAI (long)		X			X	X
Maternal ethnicity	-	-	-	-	X	X	X
Goodness of fit (Hosmer-Lemeshow)	x(8)2 = 4.20 p = 0.8386	x(8)2 = 5.65 p = 0.6860	x(8)2 = 4.89 p = 0.7696	x(8)2 = 3.16 p = 0.9239	x(8)2 = 6.46 p = 0.5956	x(8)2 = 5.67 p = 0.6843	x(8)2 = 11.09 p = 0.1968
LR test comparing lasso with fully inclusive model	0.8653	0.4278	0.9793	0.9259	0.9458	Identical Model	0.8516
GoF of fully inclusive model	x(8)2 = 6.26 p = 0.6179	x(8)2 = 3.14 p = 0.9252	x(8)2 = 5.06 p = 0.7515	x(8)2 = 4.10 p = 0.8483	x(8)2 = 8.05 p = 0.4282	Identical Model	x(8)2 = 6.58 p = 0.5830
"X" is present if IPW variable was identified by the lasso model. Any variable with an X for one of the analytic samples per cohort was included in the fully inclusive model. "-" is present if IPW variable was not identified by the lasso model for any of the analytic samples per cohort.
Goodness of fit assessed with Hosmer-Lemeshow test.
*G0 models in the SEP and ACE analysis are identical.

### Sheet: ST6
ST6: Auxiliary variables used in the G1 Offspring ACEs multiple imputation.
Variable	Description	Coding
kz030	Birthweight child in grams	Continuous
kz029	Gestational age in weeks at delivery	Continuous
dw002	Maternal pre-pregnancy weight (Kg)	Continuous
dw042	Maternal pre-pregnancy BMI	Continuous
c645a	Self-reported highest educational level mother	CSE / Vocational / O level / A level / Degree
c666a	Mother-reported highest educational level partner	CSE / Vocational / O level / A level / Degree
pb325a	Self-reported highest educational level partner	CSE / Vocational / O level / A level / Degree
pb342a	Partner-reported highest educational level mother	CSE / Vocational / O level / A level / Degree
b593	Mother became homeless during pregnancy	Yes / No
c472	Mother became homeless during pregnancy	Yes / No
c520	Difficulty affording food during pregnancy	Very difficult / Fairly, some, or no difficulties
c522	Difficulty affording heating during pregnancy	Very difficult / Fairly, some, or no difficulties
b370	Maternal depression score (EPDS) at 18 wks gestation	EPDS score above 12 / Score below 12
a600	Mother.s opinion of neighbourhood during pregnancy	Bad area / Not very, fairly, or very good area
pb188a	Partner convicted of an offence during pregnancy	Yes / No
b587	Mother divorced since pregnancy	Happened / Didn't happen
sc_household_18wgest	Household social class at 18wks gestation	Unskilled / Any skilled occupation
pb130	Partner: No one to share feelings with	Exactly feel this way / Often, sometimes, or never feel this way
pb098	Partner hard drug use during pregnancy	Yes / No
t3336	Respondent's partner was emotionally cruel to respondent's children in last	Happened / Didn't happen
t5404	Frequency respondent taken pills for depression in last two years	Any / Not at all
t5300	Respondent ever admitted to hospital for psychiatric or mental health prob	Yes / No
fa5404	Father: In last 2 years, how often taken: Pills for depression	Any / Not at all
t3316	Respondent and partner separated in last year	Happened / Didn't happen
ypa5005_dup	YPs age when partners have used physical force such as pushing, slapping,	Under and over 18 or over 18 only / Under 18 only or false
ypa5007_dup	YPs age when partners have used more severe physical force such as punchi	Under and over 18 or over 18 only / Under 18 only or false
ypa5009_dup	YPs age when YP's partners have pressured them into kissing/touching/some	Under and over 18 or over 18 only / Under 18 only or false
ypa5011_dup	YPs age when partners have physically forced them into kissing/touching/s	Under and over 18 or over 18 only / Under 18 only or false
ypa5013_dup	YPs age when partners have pressured them into having sexual intercourse	Under and over 18 or over 18 only / Under 18 only or false
ypa5015_dup	YPs age when partners have physically forced them into having sexual inte	Under and over 18 or over 18 only / Under 18 only or false
ypa5017_dup	YPs age when partners behaviour made them feel scared or frightened	Under and over 18 or over 18 only / Under 18 only or false
ypa5050	Amount YP has ever been aware of and affected by one 'parent' slapping, ki	Any / Not at all
c521	Difficulty in affording clothing	Very difficult / Fairly difficult / Some difficulty / Not difficult
c523	Difficulty in affording accomodation	Very difficult / Fairly difficult / Some difficulty / Not difficult
h731	Mums difficulty affording clothing now	Very difficult / Fairly difficult / Some difficulty / Not difficult
h733	Mums difficulty affording rent now	Very difficult / Fairly difficult / Some difficulty / Not difficult
h734	Mums difficulty affording items for child	Very difficult / Fairly difficult / Some difficulty / Not difficult
Social class (0-10 years; extended ACE)		Unskilled / Any skilled occupation
sc_household_12wgest	Social class based on occupation partner	Unskilled / Any skilled occupation
sc_household_18wgest	Social class based on highest occupational level mother and partner
sc_household_32wgest	Social class based on highest occupational level mother and partner
sc_household_8m	Social class based on highest occupational level mother and partner
sc_household_2yr	Social class based on highest occupational level mother and partner
sc_household_3yr	Social class based on highest occupational level mother and partner
sc_household_4yr	Social class based on highest occupational level mother and partner
sc_household_8yr	Social class based on occupation partner
Financial difficulties (0-10 years; extended ACE)		Yes / No
b593	Became homeless since PREG	Happened / Didn't happen
c472	Homeless this PREG	Yes / No
c520	Difficulty in affording food	Very difficult / Fairly, some, or no difficulties
c522	Difficulty in affording heating	Very difficult / Fairly, some, or no difficulties
pb183	Became homeless since PTNR PREG	Happened / Didn't happen
f243	Became homeless >CH born	Happened / Didn't happen
pd243	Became Homeless Since Baby Born	Happened / Didn't happen
e423	Became homeless since PREG	Happened / Didn't happen
pc223	Became homeless since MID PREG	Happened / Didn't happen
f800	Difficulty affording food	Very difficult / Fairly, some, or no difficulties
f802	Difficulty affording heating	Very difficult / Fairly, some, or no difficulties
pd680	Difficulty Affording Food	Very difficult / Fairly, some, or no difficulties
pd682	Difficulty Affording Heating	Very difficult / Fairly, some, or no difficulties
g323	Mum became homeless >CH8MTHs	Happened / Didn't happen
pe323	Became Homeless	Happened / Didn't happen
h233	E24: Whether mum became homeless since study child was 18 months old and effect this had	Happened / Didn't happen
pf5023	E24: Partner became homeless since study child was 18 months old	Happened / Didn't happen
g835	Difficulty affording food	Very difficult / Fairly, some, or no difficulties
g837	Difficulty affording heating	Very difficult / Fairly, some, or no difficulties
pe460	Difficulty Affording Food	Very difficult / Fairly, some, or no difficulties
pe462	Difficulty Affording Heating	Very difficult / Fairly, some, or no difficulties
j323	MUM Became Homeless> CH 30 MTHs	Happened / Didn't happen
pg3023	C24: Degree to which becoming homeless affected partner since child was 2.5 years old	Happened / Didn't happen
h730	J15a: Mums difficulty affording food now	Very difficult / Fairly, some, or no difficulties
h732	J15c: Mums difficulty affording heating now	Very difficult / Fairly, some, or no difficulties
pf7110	G11a: Partner finds it difficult at the moment to afford food	Very difficult / Fairly, some, or no difficulties
pf7112	G11c: Partner finds it difficult at the moment to afford heating	Very difficult / Fairly, some, or no difficulties
k4023	D24: Mother became homeless in past year	Happened / Didn't happen
ph4023	D24: Respondent's assessment of how much becoming homeless in the last year has affected them	Happened / Didn't happen
k6200	F13a: Mother finds it difficult to afford food	Very difficult / Fairly, some, or no difficulties
k6202	F13c: Mother finds it difficult to afford heating	Very difficult / Fairly, some, or no difficulties
ph6200	E11a: Ease with which respondent can afford food	Very difficult / Fairly, some, or no difficulties
ph6202	E11c: Ease with which respondent can afford heating	Very difficult / Fairly, some, or no difficulties
l4023	D24: Respondent became homeless since study child's 5th birthday	Happened / Didn't happen
pj4023	D24: Respondent's assessment of how much becoming homeless since study child's 5th birthday has affected them	Happened / Didn't happen
p2023	B24: Mother became homeless since the study child's 6th birthday	Happened / Didn't happen
pm2023	B24: Father became homeless since the study child's 6th birthday	Happened / Didn't happen
m5170	E10a: Degree of difficulty for mother to afford food	Very difficult / Fairly, some, or no difficulties
m5172	E10c: Degree of difficulty for mother to afford heating	Very difficult / Fairly, some, or no difficulties
pk5170	E10a: Degree to which partner finds it difficult to afford food	Very difficult / Fairly, some, or no difficulties
pk5172	E10c: Degree to which partner finds it difficult to afford heating	Very difficult / Fairly, some, or no difficulties
p2023	B24: Mother became homeless since the study child's 6th birthday	Happened / Didn't happen
pm2023	B24: Father became homeless since the study child's 6th birthday	Happened / Didn't happen
pp5023	F24: Respondent has become homeless since the study child's 9th birthday	Happened / Didn't happen
r5023	F24: Respondent became homeless since study child's 9th birthday	Happened / Didn't happen
Neighbourhood (0-10 years; extended ACE)		Not good at all / Not very, fairly, or very good
f900	MUMS opinion of neighbourhood to live in	Not good at all / Not very, fairly, or very good
g860	Mums opinion of neighbourhood
h778	K2: Mum feels neighbourhood is good place to live
k7020	G2: Mothers opinion of her neighbourhood as place to live
m2250	B21: Mother thinks neighbourhood is a good place
q2240	B20: Mother's opinion of neighbourhood as a place to live
Child - social support (0-10 years; extended ACE)		No support / Support
f8fs110	F&S Happy with no. of friends: F8	Unhappy / Quite unhappy, Quite or very happy
f8fs112	F&S Friends understand Ch: F8	Not at all / Not often, sometimes, or most of the time
fdfs110	Happy with no. of friends: F&S: F10	Unhappy / Quite unhappy, Quite or very happy
fdfs117	Friends understand child: F&S: F10	Not at all / Not often, sometimes, or most of the time
fdfs111	No. of close friends child has: F&S: F10	Zero / Any
Parent - social support (0-10 years; extended ACE)		No support / Support
d790	No one to share feelings with	Exactly feel this way / Often, sometimes, or never feel this way
pb130	No one to share feelings with
e600	No-one to share feelings with
pc330	Have no-one to share feelings with
f910	No-one to share feelings with
pd740	Have No one To Share Feelings With
g216	Mum feels nobody to share feelings with
pe200	Have No-one to Share Feelings With
k8020	H11: Mother feels she has no-one to share feelings with
ph8020	G11: Respondent feels they have no one to share their feelings with
l7020	G11: Degree to which respondent has no one to share their feelings with
pj7020	G11: Respondent has no one to share their feelings with
p4020	D11: Mother has no one to share her feelings with
pm4020	D11: Father has no one to share his feelings with
Child illness (0-10 years; extended ACE)		Illness / No illness
kb067	NO of HOSP admissons	Two or more / Less than two
kd058	NO of Times Child Hospitalized	Two or more / Less than two
kj061	Times CH Admitted to HOSP Past 12 Months	Two or more / Less than two
kl046	A5b: Number of times child admitted to hospital since age 3	Two or more / Less than two
kn1051	A4b: Number of times Child was admitted to hospital in past 15 months	Two or more / Less than two
kq041	A4b: No. Times CH Admitted To Hosp Past Year	Two or more / Less than two
ks1071	A5b: Number of times child admitted to hospital in past 2 years	Two or more / Less than two
sa038	A4b8: Child has medical conditions	Yes, now / No or not now
Parental illness (0-10 years; extended ACE)		Illness / No illness
pd012	Times Stayed in Hosp Since Baby Born	Two or more / Less than two
pe101	Times Stayed in Hospital CH > 8 Months	Two or more / Less than two
h061	A5b: No of times Mum has been hospitalised since study child was 18 months old	Two or more / Less than two
pf1111	A5b: Number of times partner has had to go and stay in hospital since the study child was 18 months old	Two or more / Less than two
g081	No. of times mum in hospital	Two or more / Less than two
pg1111	A5b: Number of times partner has been admitted to hospital since study child was 3 years old	Two or more / Less than two
j071	NO of Times Mum Hospitalized	Two or more / Less than two
k1131	A5b: Number of times mother admitted to hospital since child was 4	Two or more / Less than two
ph1131	A5b: Number of times respondent has stayed in hospital since study child was 4 years old	Two or more / Less than two
l3181	C5b: Number of times respondent admitted to hospital since study child was 5	Two or more / Less than two
pj3181	C5b: Number of times respondent has been admitted to hospital since study child was 5	Two or more / Less than two
l3035	C2z: Respondent has had/continued to have cancer since study child's 5th birthday	Yes / No
pj3035	C2x: Respondent has suffered from cancer since child's 5th birthday	Yes / No
p1171	A6b: Number of times mother admitted to hospital since study child's 6th birthday	Two or more / Less than two
pm1171	A6b: Number of times father admitted to hospital since study child's 6th birthday	Two or more / Less than two
p1035	A2z: Mother has had cancer in last 3 years	Yes / No
pm1035	A2x: Father has had cancer in last 3 years	Yes / No
Parent and child bond (0-10 years; extended ACE)		Not good bond / Good bond
g634	Partner seems very close to child	Never feel / Sometimes or always feel
h514	H4e: Mum feels partner is close to child	Never feel / Sometimes or always feel
j567	MUM Feels Close to CH	No / Sometimes or yes
j577	Partner Feels Close to CH	No / Sometimes or yes
pg4167	D10h: Partner feels very close to child	No / Sometimes or yes
pg4177	D11h: Partner's partner feels very close to child	No / Sometimes or yes
l6054	F4e: Frequency respondent's partner seems to feel very close to study child	Never feel / Sometimes or always feel
pj6054	F4e: Respondent's partner feels very close to study child	Never feel / Sometimes or always feel
m3357	C18h: Mother seems to feel close to study child	No / Sometimes or yes
m3367	C19h: Partner seems to feel close to study child	No / Sometimes or yes
pk3357	C18h: Partner feels very close to study child	No / Sometimes or yes
pk3367	C19h: Partner's partner seems to feel very close to study child	No / Sometimes or yes
n8377	J20h: Mother feels very close to study child	No / Sometimes or yes
n8387	J21h: Partner is very close to study child	No / Sometimes or yes
p3054	C4e: Mother feels father/partner seems to feel very close to the study child	Never feel / Sometimes or always feel
pm3054	C4e: Father feels wife/partner seems to feel very close to the study child	Never feel / Sometimes or always feel

### Sheet: ST7
ST7: Auxiliary variables used in the G0 Mothers ACEs multiple imputation.
Variable	Individual items	Description	Coding
Family got poorer	c429a	Please indicate if any of the following happened to you before you were 17: your family’s financial circumstances got worse	Yes / No
Control attempted by mother	d706	My mother tried to control what I did	Usually / Sometimes / Never
Privacy invaded by mother	d707	My mother invaded by privacy	Usually / Sometimes / Never
Felt unwanted by mother	d709	My mother made me feel I wasn’t wanted	Usually / Sometimes / Never
In care	d380	Were you legally adopted?	Yes (yes to any) / No (no to all)
	d385	Were you ever in care of either a local authority or voluntary agency?
	d395	Did you ever live away from home with any of the following before you were 18 years old? Foster parents
	d402a	Did you ever stay away from home in any of the following places before you were 18 years old? Children’s home
Maternal absence	d420	At each of the time periods given, during your childhood, who of the following lived in your home? When I was aged 0-5 years: mother	Mother absent (no at any) / mother present (yes to all)
	d421	At each of the time periods given, during your childhood, who of the following lived in your home? When I was aged 6-11 years: mother
	d422	At each of the time periods given, during your childhood, who of the following lived in your home? When I was aged 12-16 years: mother
Paternal absence	d423	At each of the time periods given, during your childhood, who of the following lived in your home? When I was aged 0-5 years: father	Father absent (no at any) / father present (yes to all)
	d424	At each of the time periods given, during your childhood, who of the following lived in your home? When I was aged 6-11 years: father
	d425	At each of the time periods given, during your childhood, who of the following lived in your home? When I was aged 12-16 years: father
Parents’ relationship frightening	h137e	How would you describe the relationship between your mother and father when you were growing up? When together were they: frightening?	Always / Frequently / Sometimes / Not at all
Parents’ relationship remote	h137h	How would you describe the relationship between your mother and father when you were growing up? When together were they: remote?	Always / Frequently / Sometimes / Not at all
Happy childhood	d763	Looking back would you call your childhood happy?	Happy (very or moderately happy to all) / Not happy (not really happy, quite unhappy or very unhappy to any)
	c441	Looking back would you call your childhood happy? Please indicate for each age range: 0-5 years
	c442	Looking back would you call your childhood happy? Please indicate for each age range: 6-11 years
	c423	Looking back would you call your childhood happy? Please indicate for each age range: 12-15 years
House type	g352	Is your home: bought/mortgaged, bought from council, owned (no mortgage to pay), rented from council, rented from private landlord (furnished), rented from private landlord (unfurnished), rented from housing association, other?	Mortgage / Bought from council / Owned / Council rented / Private rent furnished / Private rent unfurnished / Housing association / Other
Smoking during pregnancy	b670	How many times per day did you smoke in the first 3 months of your pregnancy?	Smoked in first trimester AND last 2 weeks / Smoked in first trimester OR last 2 weeks / No smoking
	b671	How many times per day did you smoke in the first 3 months of your pregnancy?
Alcohol use during pregnancy	b721	How often have you drunk alcoholic drinks: In the first 3 months of your pregnancy?	Heavy (1+ drinks per day in first trimester or when first felt baby move or 7+ units per week) / Moderate (<1 or 1+ drinks per week in first trimester or when first felt baby move or 1-6 units per week) / No drinking (never drunk during first trimester and when first felt baby move and zero units per week)
	b722	How often have you drunk alcoholic drinks: around the time you first felt the baby move?
	c373	Total units per week (derived based on responses to “how much of the following do you usually drink: beer or lager, wine, spirits, other alcoholic drinks”)

### Sheet: ST8
ST8: Proportion of missing data and distribution of variables before and after mulitple imputation in G1 Offspring.
SEP Exposure Analysis (N=5,894)					ACE Exposure Analysis (N=5,245)
Variable		Percentage missing	Observed proportion / mean (SD)	Imputed proportion / mean (SD)	Variable		Percentage missing	Observed proportion / mean (SD)	Imputed proportion / mean (SD)
Highest parental education	Degree	0.34	9.16	9.14	Bullying		36	11.74	14.88
	A level		16.55	16.51	Emotional abuse		38.84	17.33	21.85
	O level		29.52	29.48	Emotional neglect		23.58	2.5	4.16
	CSE/Vocational		44.77	44.88	Parental mental health problems		28.29	40.81	44.53
Manual parental social class		6.87	49.15	50.48	Parental conviction		30.03	6.7	9.39
Any financial difficulty		2.61	14.77	14.82	Parental separation		32.93	23.54	29.78
Non-white ethnicity		3	4.92	5.1	Physical abuse		32.81	6.44	9.5
Not married		1.9	23.04	23.21	Sexual abuse		18.42	0.7	1.78
No phone / incoming calls only		2.21	10.48	10.57	Substance abuse		32.79	8.94	12.63
No car		2.53	9.59	9.67	Violence between parents		44.73	18.39	26.35
Housing tenure	Own/Mortgage	2.46	75.63	75.42	Number of ACEs	None	57.45	35.44	27.58
	Private rented		6.52	6.58		One		28.99	26.25
	Council/HA/Other		17.85	18		Two		18.15	18.42
Crowding index (no. people/no. rooms)	<= 0.5	3.77	43.58	43.13		Three		9.95	12.13
	> 0.5 – 0.75		30.85	30.88		Four or more		7.47	15.63
	> 0.75 – 1		19.48	19.73	Highest parental education	CSE/vocational	0.25	42.05	42.08
	> 1		6.08	6.26		O level		30.5	30.49
No double glazing		6.89	50.42	50.44		A level		17.68	17.67
Age at first pregnancy	< 20	1.19	18.48	18.51		Degree		9.77	9.76
	20 – 24		29.91	29.96	Manual social class		3.13	48.18	49
	25 +		51.61	51.53	Any financial difficulties		0	13.67	13.67
Smoked during pregnancy		1.12	23.56	23.63	Non-white ethnicity		0	4.4	4.4
Smoked ever		1.7	49.29	49.29	Maternal age (years)		0	28.38 (4.68)	28.38 (4.68)
Parity	0	2.88	45.63	45.67	No working phone / outgoing		1.79	8.79	8.93
	1		35.12	35.11	No use of car		2.08	7.83	7.95
	2 +		19.25	19.22	Housing	Rented from council, HA, or other	2.04	15.69	16.01
Maternal education	Degree	0.59	13.31	13.25		Private rented		6.05	6.31
	A level		22.67	22.59		Own or mortgage		78.26	77.68
	O level		34.7	34.67	Crowding index	<=0.5	3.13	45.35	44.88
	CSE/Vocational		29.32	29.49		>0.5-0.75		31.23	31.23
Breastfeeding duration	Never/< 1 month	2.83	36.35	36.78		>0.75-1		18.22	18.49
	1 to < 3 months		14.63	14.62		>1		5.2	5.4
	3 to < 6 months		15.49	15.42	No double glazing		6.52	49.24	49.36
	6 months +		33.53	33.18	Age at first pregnancy	<20	0.9	16.33	16.39
Depressive symptoms (score)		8.14	6.89 (4.75)	6.90 (4.75)		20-24		29.43	29.47
Financial difficulties (score)		2.61	2.88 (3.52)	2.89 (3.53)		25+		54.23	51.14
Family adversity index (score)		0.1	1.50 (1.75)	1.50 (1.75)	Smoked during pregnancy		0.84	21.71	21.77
					Smoked ever		1.35	47.78	47.75
					Depressive symptoms (score)		5.89	6.73 (4.66)	6.74 (4.67)
					Parity	0	2.5	45.89	46
						1		35.22	35.11
						2+		18.89	18.88
					Maternal education	CSE/vocational	0.44	26.69	26.7
						O level		35.33	35.32
						A level		23.84	23.84
						Degree		14.13	14.13
					Financial difficulties (score)		0	2.75 (3.43)	2.75 (3.43)
					Family social class		3.13	48.18	49
					Breastfeeding duration	Never or <1 month	0.76	34.54	34.63
						1 to <3 months		14.33	14.35
						3 to <6 months		16.2	16.17
						6 months		34.93	34.85
					Family adversity index (score)		0	1.40 (1.68)	1.40 (1.68)

### Sheet: ST9
ST9: Proportion of missing data and distribution of variables before and after mulitple imputation in G0 Women.
SEP Exposure Analysis (N=12,074)					ACE Exposure Analysis (N=12,537)
Variable		Percentage missing	Observed proportion / mean (SD)	Imputed proportion / mean (SD)	Variable		Percentage missing	Observed proportion / mean (SD)	Imputed proportion / mean (SD)
Parental highest education	Degree	22	3.62	3.28	Physical abuse		2.71	6.3	6.37
	A level		10.73	9.88	Sexual abuse		13.7	13.74	13.74
	O level		13.06	12.37	Emotional abuse		4.52	7.62	7.7
	CSE/Vocational		72.59	74.46	Emotional neglect		25.45	21.78	22.26
Parental manual social class		16.26	57.65	59.22	Substance use		9.71	8.67	9.29
Own highest education	Degree	0.57	13.01	12.96	Violence between parents		31.29	13.4	14.91
	A level		22.52	22.46	Parental mental health		5.35	26.87	26.89
	O level		34.74	34.72	Parents separated		4.52	17.03	17.28
	CSE/Vocational		29.72	29.87	Number of ACEs	None	41.8	48.32	44.83
Own manual social class		18.92	19.68	22.61		One		25.89	26.3
Any financial difficulty		2.87	14.86	14.86		Two		11.94	12.72
Non-white ethnicity		1.25	2.58	2.59		Three		5.88	6.85
Not married		1.85	23.46	23.71		Four or more		7.98	9.3
No phone / incoming calls only		1.84	10.31	10.4	Age		0	28.20 (4.89)	28.20 (4.89)
No car		2.14	9.49	9.56	Ethnicity		4.87	2.58	2.71
Housing tenure	Own/Mortgage	2.15	75.5	75.27	Parent education	Degree	24.94	3.62	3.26
	Private rented		6.77	6.82		A level		10.73	9.85
	Council/HA/Other		17.73	17.91		O level		13.07	12.33
Crowding index (no. people/no. rooms)	<= 0.5	3.61	42.93	42.57		CSE/Vocational		72.57	74.56
	> 0.5 – 0.75		31.51	31.53	Parent social class		19.34	57.65	59.49
	> 0.75 – 1		19.4	19.62	Marital status		1.79	24.1	24.34
	> 1		6.16	6.28	Phone		1.77	10.75	10.83
No double glazing		6.1	50.57	50.62	Car		2.06	10	10.06
Age at first pregnancy	< 20	1.28	18.41	18.54	Housing	Own/Mortgage	2.11	74.55	74.35
	20 – 24		30.35	30.4		Private rented		7	7.04
	25 +		51.24	21.06		Council/HA/Other		18.46	18.61
Smoked during pregnancy		1.21	24.53	24.68	Crowding index	<0.5	3.65	42.26	41.89
Parity	0	2.76	44.78	44.8		.5-.75		31.54	31.56
	1		35.43	35.45		.75-1		19.76	19.98
	2 +		19.79	19.75		>1		6.43	6.57
Family manual social class		7.4	48.84	50.24	Double glazing		6.09	50.87	50.89
Breastfeeding duration	Never/< 1 month	3.1	36.88	37.44	Age at first pregnancy	<20	1.44	19.04	19.21
	1 to < 3 months		15.39	15.37		20-24		30.5	30.56
	3 to < 6 months		15.4	15.31		25+		50.45	50.23
	6 months +		32.33	31.89	Smoke during pregnancy	No	1.37	75.06	74.8
Depressive symptoms (score)		8.12	6.89 (4.79)	6.91 (4.79)		1st or 3rd trimester		6.85	6.89
Financial difficulties (score)		2.87	2.88 (3.52)	2.89 (3.52)		1st and 3rd trimester		18.09	18.3
Family adversity index (score)		0.2	1.52 (1.75)	1.52 (1.75)	Depressive symptoms (score)		8.55	6.93 (4.81)	6.96 (4.81)
					Parity	0	2.92	44.67	44.64
						1		35.35	35.4
						2+		19.97	19.96
					Own education	Degree	4.3	13.02	12.71
						A level		22.54	22.19
						O level		34.76	34.66
						CSE/Vocational		29.68	30.43
					Financial difficulties (score)		6.49	2.88 (3.52)	2.90 (3.53)
					Own/partner social class		10.82	48.85	50.83
					Breastfeeding duration	Neve/<1 month	3.95	37.34	38.04
						1 -<3 months		15.46	15.45
						3 - <6 months		15.31	15.18
						6 months+		31.88	31.34
					Family adversity index (score)		0.21	1.53 (1.75)	1.53 (1.75)

### Sheet: ST10
ST10: Distribution of socioeconomic position exposures and confounders according to menstrual symptoms in two generations.
G1 OFFSPRING	Pain		Heavy bleeding		Prolonged bleeding		Irregular cycles		Abnormal cycle length		PMS Symptoms
	N=2,757		N=2,757		N=2,757		N = 2,247		N = 1,345		N = 1,421
	Yes	No	Yes	No	Yes	No	Yes	No	Yes	No	Yes	No
	0.573	0.428	0.365	0.635	0.165	0.835	0.201	0.799	0.208	0.792	0.396	0.604
Highest parental education
CSE/Vocational	38.8	31.3	41.1	32.5	38	35.1	37.9	32	39.3	32.7	24.9	31.8
O Level	29.8	32.1	29.8	31.3	31.7	30.6	29.9	33	27.9	32.2	34.7	33.1
A Level	20.4	21.6	19.7	21.6	19.3	21.2	20.8	21.2	23.2	22.2	23.2	19.9
Degree	11	15	9.5	14.6	11	13.1	11.3	13.7	9.6	13	17.3	15.3
Manual parental social class	43.7	40.4	44.3	41.2	41.9	42.4	46.2	40.9	48.6	41.8	39	38.5
Any financial difficulties	12.3	9.3	12.8	10	11.7	10.9	14.5	9.7	11.2	11.1	9.9	8.2
Non-white ethnicity	4.4	3.9	4.5	4	4.4	4.2	3.7	4.6	2.7	4	3.3	3.5
G0 WOMEN	Pain		Heavy bleeding		Prolonged bleeding		Irregular cycles		Abnormal cycle length		PMS Symptoms
	N = 9168		N = 9168		N = 9168		N = 9168		N = 4828		N = 7769
	Yes	No	Yes	No	Yes	No	Yes	No	Yes	No	Yes	No
	0.307	0.693	0.682	0.318	0.174	0.826	0.17	0.83	0.097	0.903	0.831	0.169
Highest parental education
CSE/Vocational	75.2	71.7	72.5	73.4	73.9	72.5	72.8	72.7	79.2	70.1	72.3	69.8
O Level	12.2	13.9	13.8	12.5	12.1	13.6	13.5	13.3	9.9	14	13.5	14.4
A Level	9.6	10.8	10.3	10.6	11	10.3	10.5	10.4	7.9	11.6	10.6	11.4
Degree	3.1	3.7	3.5	3.5	3	3.6	3.1	3.6	3	4.3	3.6	4.3
Manual parental social class	59.3	56.6	57	58.4	57.9	57.3	59.6	57	63.5	52.3	56.2	55.6
Highest education
CSE/Vocational	27.7	24.6	25.5	25.7	25.6	25.5	28.4	25	31.6	19.5	22.7	26.2
O Level	337.3	34.5	35.4	35.2	36.5	35.1	36.7	35.1	37.5	34.9	35.8	35.2
A Level	22.9	25.2	23.9	25.7	23.7	24.7	21.4	25.1	19.3	27.3	25.8	22.6
Degree	12.1	15.8	15.2	13.4	14.2	14.7	13.5	14.9	11.6	18.3	15.7	16
Manual social class	24.1	18.7	20.6	19.8	22.7	19.9	23.7	19.7	20.1	14.9	18.2	21
Any financial difficulties	17.5	11.8	13.6	13.4	16.4	13	18.1	12.6	18.9	10.6	12.8	12
Non-white ethnicity	2.5	1.8	2.1	1.8	1.3	2.2	2.5	1.9	2.4	1.5	2	1.6
Mean age at delivery (SD)	28.3 (4.7)	28.9 (4.7)	28.8 (4.7)	28.5 (4.7)	28.8 (4.8)	28.7 (4.7)	28.3 (4.9)	28.8 (4.7)	28.4 (4.5)	29.1 (4.2)	29.0 (4.5)	28.7 (4.9)
Mean age at menarche (SD)	12.8 (1.6)	12.9 (1.5)	12.8 (1.5)	12.9 (1.5)	12.8 (1.6)	12.9 (1.5)	12.9 (1.6)	12.9 (1.5)	12.8 (1.5)	12.9 (1.5)	12.9 (1.5)	12.9 (1.6)
Abbreviations: A level, advanced level; O level, ordinary level; CSE, certificate of secondary education; G1, generation 1; G0 generation 0; SD, standard deviation.

### Sheet: ST11
ST11: Distribution of adverse childhood experience exposures and confounders according to menstrual symptoms in two generations.
G1 OFFSPRING	Pain		Heavy bleeding		Prolonged bleeding		Irregular cycles		Abnormal cycle length		PMS Symptoms
	N = 2,625		N = 2,625		N = 2,625		N = 2,155		N = 1,288		N = 1,374
	Yes	No	Yes	No	Yes	No	Yes	No	Yes	No	Yes	No
	0.569	0.431	0.36	0.637	0.164	0.836	0.194	0.806	0.206	0.794	0.398	0.602
Physical abuse	8.6	6.2	9	6.7	7.7	7.5	8.6	7.2	7.5	8.3	8.5	7.2
Emotional abuse	22	14.9	22	17.2	18	19.1	17	18.1	22.2	16.1	19.1	16.5
Emotional neglect	2.5	2.3	3.4	1.9	2.8	2.3	2.1	2.1	2	2.6	2	2.5
Sexual abuse	1.3	0.5	1.2	0.9	<5	1	<5	0.9	<5	0.8	1.1	<5
Violence between parents	21.8	16.9	21.9	18.4	17.8	20	22.7	18.7	14.9	22.6	20.7	17.5
Parental mental ill-health	44.3	33.9	45.9	36.3	42.7	39.2	42.2	39.2	40.2	37.5	40.3	34.5
Household substance abuse	12.1	8.6	12.1	9.8	7.6	11.2	13.8	8.8	9.9	11.1	10.8	7.7
Parental separation	24.3	21.3	26.4	21	22.2	23.1	26.7	20.1	25.4	22.3	20.1	22.1
Bullying	13.4	10.7	14.9	10.7	16	11.5	15.9	11	15.5	10.9	14	10.9
Parental conviction	8	5.3	8.3	6.1	6.8	6.9	9.2	6.5	7.1	7.5	7.6	4.6
Number of ACEs
None	30.3	38.9	28.8	36.9	35	33.8	30.7	34.6	29.2	34.6	34.1	37.8
One	27.9	27.3	27.4	27.7	25.3	28.1	26.6	29.4	30.9	28.1	26.1	27.8
Two	17.4	18.4	18.2	17.7	19.6	17.5	20	18.1	18.6	17.4	17.5	18
Three	11.5	9.2	11.5	9.9	9.7	10.7	9.2	9.8	12.5	10.4	11.5	9.5
Four or more	13	6.3	14.1	7.8	10.6	10	13.6	8.1	8.8	9.5	10.7	6.8
Highest parental education
CSE/Vocational	37.6	30.5	40	31.5	35.9	34.3	35.8	31.6	37.7	31.9	24.4	31.3
O Level	30.4	32.2	30.3	31.6	33	30.8	31	33.3	28.3	32.3	35	33.3
A Level	21	22.2	20.2	22.3	20	21.8	21.5	21.5	24.5	22.9	23.2	20.4
Degree	11	15.1	9.5	14.6	11.1	13.1	11.7	13.7	9.4	13	17.4	15
Manual social class	43.3	40	43.4	41	41.1	42	45.5	40.7	47.9	41.4	39	38.6
Any financial difficulties	11.7	9	12.2	9.6	10.2	10.6	14.1	9.2	10.2	10.8	9.5	7.9
Non-white ethnicity	4.3	3.6	4.2	3.9	3.7	4.1	3.8	4.5	2.3	4	3.3	3.1
G0 WOMEN	Pain		Heavy bleeding		Prolonged bleeding		Irregular cycles		Cycle length		PMS Symptoms
	N = 9,335		N = 9,335		N = 9,335		N = 9,335		N = 4,889		N = 7,887
	Yes	No	Yes	No	Yes	No	Yes	No	Yes	No	Yes	No
	0.308	0.692	0.682	0.318	0.175	0.825	0.171	0.829	0.098	0.902	0.831	0.169
Physical abuse	8.1	5.9	6.6	6.5	8.4	6.2	8	6.3	6.2	5.3	6.1	5.9
Emotional abuse	9.4	6.8	7.7	7.4	9.2	7.2	8.9	7.3	6.9	6.4	7.4	5.6
Emotional neglect	25.9	20.2	22.3	21.3	25.5	21.2	25.1	21.3	19.3	19.1	21.3	18.6
Sexual abuse	15.6	13	13.9	13.6	16.3	13.3	16.8	13.2	13	12.6	13.6	13.5
Violence between parents	17	13.2	14.4	14.2	17.1	13.8	16.6	13.9	16.9	12	13.8	14.6
Parental mental ill-health	28.8	26.4	26.9	27.8	30.6	26.4	29.5	26.7	26.1	26.3	27.6	22
Household substance abuse	9.9	8.3	8.5	9.4	9.7	8.6	9.6	8.6	7.2	7.8	8.2	9.2
Parental separation	17.1	15.8	15.3	18.1	16.3	16.2	18.5	15.7	21.2	13.5	15.1	16.2
Number of ACEs
None	42.6	46.7	45.7	44.8	40.2	46.6	40.7	46.4	44	48.8	45.7	49.3
One	25.2	26.6	26	26.5	27.3	25.9	27.7	25.9	26.9	25.8	26.8	23.9
Two	13.1	12.4	12.6	12.6	13.9	12.3	12.7	12.6	13.6	12.2	12.5	12.9
Three	7.7	6.2	6.8	6.6	7.5	6.5	7.3	6.6	7.1	6.2	6.5	6.6
Four or more	11.5	8.1	9	9.5	11	8.7	11.6	8.6	8.3	7	8.5	7.3
Highest parental education
CSE/Vocational	75.2	71.7	72.4	73.5	73.9	72.5	72.9	72.8	79.5	70	72.4	69.8
O Level	12.1	13.9	13.7	12.5	12.1	13.6	13.5	13.3	9.8	14	13.4	14.5
A Level	9.7	10.8	10.4	10.5	11	10.3	10.5	10.4	7.8	11.7	10.7	11.4
Degree	3.1	3.7	3.4	3.6	3	3.6	3.1	3.6	2.9	4.3	3.6	4.3
Manual parental social class	59.4	56.7	57.1	58.5	58	57.4	59.8	57.1	63.6	52.4	56.3	55.7
Non-white ethnicity	2.5	1.9	2.2	1.9	1.4	2.2	2.5	2	2.4	1.6	2	1.6
Mean age at delivery (years)	28.3 (4.7)	28.8 (4.7)	28.8 (4.7)	28.4 (4.8)	28.8 (4.8)	28.6 (4.7)	28.2 (4.9)	28.7 (4.7)	28.4 (4.5)	29.1 (4.2)	29.0 (4.5)	28.6 (4.9)
Mean age at menarche (years)	12.8 (1.6)	12.9 (1.5)	12.8 (1.5)	12.9 (1.5)	12.8 (1.7)	12.9 (1.5)	12.9 (1.6)	12.8 (1.5)	12.8 (1.5)	12.8 (1.5)	12.9 (1.5)	12.9 (1.6)
Percentages based on cell counts below 5 have been replaced with <5 and this may include zero. Abbreviations: ACEs, adverse childhood experiences; A level, advanced level; O level, ordinary level; CSE, certificate of secondary education; G1, generation 1; G0 generation 0; SD, standard deviation.

### Sheet: ST12
ST12: Logistic regression of association between SEP exposures and menstrual symptoms in G1 offspring.
MULTIPLE IMPUTATION AND INVERSE PROBABILITY WEIGHTING
Exposure	Model	Outcomes
		Pain		Heavy or prolonged bleeding		Days bleeding		Cycle length		Irregular cycles		PMS Symptoms
		N = 2757		N = 2757		N = 2757		N = 1345		N = 2247		N = 1421
		OR (95% CI)	P value	OR (95% CI)	P value	OR (95% CI)	P value	OR (95% CI)	P value	OR (95% CI)	P value	OR (95% CI)	P value
Highest parental education (reference group = degree)
A Level	Unadjusted	1.34 (1.02, 1.75)		1.51 (1.12, 2.03)		1.12 (0.77, 1.65)		1.37 (0.82, 2.31)		1.33 (0.90, 1.97)	0.002	0.99 (0.69, 1.43)	0.006
O Level		1.28 (0.99, 1.65)		1.56 (1.18, 2.07)		1.21 (0.85, 1.73)		1.06 (0.64, 1.76)		1.27 (0.88, 1.84)		0.90 (0.64, 1.26)
CSE/Vocational		1.70 (1.32, 2.19)	<0.001	2.15 (1.64, 2.83)	<0.001	1.33 (0.93, 1.89)	0.099	1.58 (0.96, 2.59)	0.089	1.79 (1.24, 2.58)		0.65 (0.46, 0.94)
A Level	Adjusted	1.34 (1.02, 1.76)		1.51 (1.12, 2.04)		1.13 (0.77, 1.66)		1.37 (0.82, 2.31)		1.33 (0.90, 1.97)	0.002	0.99 (0.69, 1.43)	0.006
O Level		1.28 (0.99, 1.65)		1.58 (1.19, 2.09)		1.22 (0.86, 1.74)		1.06 (0.64, 1.76)		1.27 (0.88, 1.83)		0.90 (0.64, 1.26)
CSE/Vocational		1.70 (1.32, 2.19)	<0.001	2.16 (1.64, 2.84)	<0.001	1.33 (0.93, 1.89)	0.099	1.58 (0.96, 2.59)	0.089	1.80 (1.25, 2.59)		0.65 (0.46, 0.94)
Parental social class (reference group = non-manual occupation)
Manual	Unadjusted	1.11 (0.94, 1.31)	0.238	1.17 (0.98, 1.38)	0.078	1.05 (0.84, 1.31)	0.667	1.35 (1.01, 1.81)	0.042	1.56 (1.22, 1.99)	<0.001	0.95 (0.73, 1.23)	0.707
Manual	Adjusted	1.11 (0.93, 1.31)	0.24	1.16 (0.98, 1.38)	0.083	1.05 (0.84, 1.31)	0.677	1.35 (1.01, 1.81)	0.041	1.56 (1.22, 1.99)	<0.001	0.95 (0.73, 1.24)	0.715
Financial difficulties (reference group = not very difficult or no difficulty affording food, heating, clothing, accommodation, or things for the baby)
Very difficult	Unadjusted	1.41 (1.07, 1.86)	0.016	1.37 (1.05, 1.80)	0.021	1.20 (0.84, 1.70)	0.315	1.00 (0.62, 1.64)	0.986	1.57 (1.10, 2.25)	0.013	0.98 (0.63, 1.53)	0.922
Very difficult	Adjusted	1.41 (1.07, 1.86)	0.016	1.36 (1.04, 1.78)	0.024	1.19 (0.84, 1.69)	0.332	1.00 (0.62, 1.62)	0.993	1.60 (1.12, 2.29)	0.01	0.99 (0.63, 1.54)	0.96
COMPLETE CASE (NO INVERSE PROBABILITY WEIGHTING)
Exposure	Model	Outcomes
		Pain		Heavy bleeding		Days bleeding		Cycle length		Irregular cycles		PMS Symptoms
		N = 2600		N = 2600		N = 2600		N = 1274		N = 2132		N = 1369
		OR (95% CI)	P value	OR (95% CI)	P value	OR (95% CI)	P value	OR (95% CI)	P value	OR (95% CI)	P value	OR (95% CI)	P value
Highest parental education (reference group = degree)
A Level	Unadjusted	1.30 (0.99, 1.70)		1.38 (1.02, 1.86)		1.08 (0.73, 1.59)	0.191	1.47 (0.89, 2.45)	0.091	1.15 (0.78, 1.69)	0.173	0.98 (0.69, 1.39)	0.014
O Level		1.30 (1.01, 1.68)		1.49 (1.12, 1.97)		1.28 (0.90, 1.83)		1.20 (0.73, 1.98)		1.10 (0.76, 1.58)		0.92 (0.67, 1.28)
CSE/Vocational		1.64 (1.27, 2.11)	<0.001	1.96 (1.49, 2.59)	<0.001	1.22 (0.86, 1.75)		1.65 (1.02, 2.68)		1.30 (0.91, 1.86)		0.67 (0.48, 0.95)
A Level	Adjusted	1.30 (0.99, 1.70)		1.38 (1.03, 1.87)		1.08 (0.73, 1.59)	0.19	1.47 (0.89, 2.45)	0.092	1.15 (0.78, 1.69)	0.173	0.98 (0.69, 1.39)	0.014
O Level		1.30 (1.01, 1.68)		1.49 (1.12, 1.98)		1.28 (0.90, 1.84)		1.19 (0.72, 1.95)		1.09 (0.76, 1.57)		0.92 (0.67, 1.28)
CSE/Vocational		1.64 (1.27, 2.11)	<0.001	1.96 (1.49, 2.59)	<0.001	1.22 (0.86, 1.75)		1.65 (1.02, 2.68)		1.30 (0.91, 1.86)		0.67 (0.48, 0.95)
Parental social class (reference group = non-manual occupation)
Manual	Unadjusted	1.12 (0.96, 1.31)	0.15	1.10 (0.94, 1.30)	0.243	0.95 (0.77, 1.18)	0.642	1.31 (1.00, 1.73)	0.049	1.21 (0.97, 1.50)	0.084	1.02 (0.82, 1.27)	0.857
Manual	Adjusted	1.12 (0.96, 1.31)	0.153	1.10 (0.94, 1.30)	0.246	0.95 (0.77, 1.18)	0.641	1.32 (1.01, 1.74)	0.044	1.21 (0.98, 1.51)	0.08	1.02 (0.82, 1.27)	0.858
Financial difficulties (reference group = not very difficult or no difficulty affording food, heating, clothing, accommodation, or things for the baby)
Very difficult	Unadjusted	1.30 (1.00, 1.68)	0.05	1.23 (0.95, 1.58)	0.118	0.91 (0.64, 1.30)	0.609	0.93 (0.60, 1.45)	0.757	1.56 (1.13, 2.16)	0.007	1.24 (0.84, 1.81)	0.277
Very difficult	Adjusted	1.29 (1.00, 1.67)	0.054	1.22 (0.95, 1.58)	0.123	0.91 (0.64, 1.29)	0.605	0.94 (0.60, 1.47)	0.797	1.58 (1.14, 2.19)	0.006	1.24 (0.84, 1.81)	0.277

### Sheet: ST13
ST13: Logistic regression of association between SEP exposures and menstrual symptoms in G0 women.
MULTIPLE IMPUTATION AND INVERSE PROBABILITY WEIGHTING
Exposure	Model	Outcomes
		Pain		Heavy bleeding		Days bleeding		Irregular cycles		Cycle length		PMS Symptoms
		N = 9168		N = 9168		N = 9168		N = 9168		N = 4828		N = 7769
		OR (95% CI)	P value	OR (95% CI)	P value	OR (95% CI)	P value	OR (95% CI)	P value	OR (95% CI)	P value	OR (95% CI)	P value
Highest parental education (reference group = degree)
A Level	Unadjusted	1.08 (0.78, 1.48)	0.005	1.00 (0.74, 1.34)	0.778	1.28 (0.88, 1.88)	0.336	1.16 (0.78, 1.72)	0.566	1.06 (0.48, 2.33)	<0.001	1.07 (0.73, 1.57)	0.125
O Level		1.05 (0.77, 1.41)		1.13 (0.84, 1.51)		1.04 (0.72, 1.52)		1.15 (0.78, 1.68)		1.13 (0.54, 2.38)		1.13 (0.78, 1.64)
CSE/Vocational		1.26 (0.95, 1.66)		1.01 (0.78, 1.31)		1.24 (0.88, 1.75)		1.16 (0.82, 1.65)		1.95 (1.00, 3.82)		1.21 (0.86, 1.69)
A Level	Model 1	1.05 (0.76, 1.44)	0.012	1.02 (0.76, 1.37)	0.934	1.29 (0.88, 1.89)	0.286	1.13 (0.76, 1.67)	0.803	1.04 (0.48, 2.27)	0.001	1.09 (0.75, 1.61)	0.087
O Level		1.00 (0.74, 1.35)		1.18 (0.88, 1.58)		1.05 (0.72, 1.53)		1.09 (0.74, 1.60)		1.04 (0.49, 2.18)		1.18 (0.82, 1.72)
CSE/Vocational		1.20 (0.91, 1.59)		1.04 (0.80, 1.35)		1.25 (0.88, 1.76)		1.11 (0.78, 1.57)		1.81 (0.93, 3.53)		1.25 (0.89, 1.76)
Parental social class (reference group = non-manual occupation)
Manual	Unadjusted	1.12 (1.02, 1.24)	0.021	0.94 (0.85, 1.04)	0.215	1.04 (0.92, 1.17)	0.576	1.14 (1.01, 1.28)	0.035	1.72 (1.36, 2.17)	<0.001	1.00 (0.88, 1.15)	0.955
Manual	Model 1	1.08 (0.97, 1.19)	0.151	0.97 (0.88, 1.07)	0.492	1.05 (0.93, 1.19)	0.443	1.09 (0.96, 1.23)	0.178	1.61 (1.27, 2.04)	<0.001	1.04 (0.90, 1.19)	0.6
Highest education (reference group = degree)
A Level	Unadjusted	1.18 (1.01, 1.37)	<0.001	0.82 (0.71, 0.95)	0.306	1.00 (0.83, 1.20)	0.271	0.94 (0.78, 1.13)	<0.001	1.19 (0.83, 1.71)	<0.001	1.14 (0.94, 1.39)	0.008*
O Level		1.42 (1.23, 1.64)		0.89 (0.77, 1.02)		1.09 (0.92, 1.29)		1.18 (0.99, 1.40)		1.89 (1.36, 2.63)		1.02 (0.85, 1.23)
CSE/Vocational		1.50 (1.29, 1.75)		0.86 (0.74, 1.00)		1.08 (0.90, 1.29)		1.30 (1.08, 1.55)		2.87 (2.04, 4.03)		0.84 (0.70, 1.02)
A Level	Model 1	1.14 (0.98, 1.33)	<0.001	0.85 (0.73, 0.98)	0.895	1.01 (0.84, 1.22)	0.143	0.90 (0.75, 1.09)	0.007	1.15 (0.80, 1.65)	<0.001	1.18 (0.97, 1.43)	0.021*
O Level		1.33 (1.15, 1.55)		0.95 (0.82, 1.10)		1.12 (0.94, 1.33)		1.09 (0.91, 1.30)		1.75 (1.25, 2.47)		1.10 (0.91, 1.32)
CSE/Vocational		1.39 (1.18, 1.62)		0.93 (0.80, 1.09)		1.12 (0.93, 1.34)		1.17 (0.97, 1.42)		2.58 (1.81, 3.67)		0.91 (0.75, 1.11)
A Level	Model 2	1.14 (0.98, 1.33)	<0.001	0.85 (0.73, 0.98)	0.791	1.01 (0.84, 1.22)	0.119	0.90 (0.75, 1.09)	0.008	1.15 (0.80, 1.65)	<0.001	1.18 (0.97, 1.44)	0.027*
O Level		1.33 (1.15, 1.55)		0.95 (0.82, 1.10)		1.12 (0.94, 1.34)		1.09 (0.91, 1.30)		1.76 (1.25, 2.47)		1.10 (0.91, 1.33)
CSE/Vocational		1.40 (1.19, 1.64)		0.94 (0.81, 1.10)		1.12 (0.93, 1.36)		1.17 (0.97, 1.42)		2.60 (1.83, 3.70)		0.92 (0.75, 1.12)
Social class (reference group = non-manual occupation)
Manual	Unadjusted	1.40 (1.24, 1.58)	<0.001	1.06 (0.93, 1.20)	0.403	1.20 (1.03, 1.39)	0.018	1.28 (1.10, 1.49)	0.002	1.45 (1.06, 1.97)	0.02	0.81 (0.68, 0.96)	0.013
Manual	Model 1	1.33 (1.18, 1.51)	<0.001	1.10 (0.97, 1.26)	0.149	1.22 (1.05, 1.42)	0.009	1.21 (1.03, 1.41)	0.017	1.32 (0.96, 1.82)	0.09	0.83 (0.70, 0.99)	0.037
Manual	Model 2	1.34 (1.19, 1.52)	<0.001	1.11 (0.97, 1.26)	0.129	1.23 (1.06, 1.43)	0.008	1.21 (1.03, 1.41)	0.018	1.33 (0.97, 1.84)	0.081	0.84 (0.70, 0.99)	0.043
Financial difficulties (reference group = not very difficult or no difficulty affording food, heating, clothing, accommodation, or things for the baby)
Very difficult	Unadjusted	1.62 (1.42, 1.84)	<0.001	1.01 (0.89, 1.16)	0.852	1.37 (1.17, 1.59)	<0.001	1.55 (1.33, 1.80)	<0.001	2.13 (1.60, 2.84)	<0.001	1.05 (0.87, 1.28)	0.588
Very difficult	Model 1	1.55 (1.36, 1.76)	<0.001	1.05 (0.92, 1.20)	0.489	1.40 (1.20, 1.64)	<0.001	1.47 (1.26, 1.72)	<0.001	1.95 (1.46, 2.61)	<0.001	1.10 (0.90, 1.34)	0.343
Very difficult	Model 2	1.55 (1.36, 1.76)	<0.001	1.05 (0.92, 1.20)	0.507	1.40 (1.20, 1.63)	<0.001	1.48 (1.27, 1.72)	<0.001	1.95 (1.45, 2.61)	<0.001	1.10 (0.90, 1.33)	0.364
Model 1 adjusted for age at delivery and ethnicity. Model 2 additionally adjusted for age at menarche (only when own adult SEP is the exposure).
COMPLETE CASE (NO INVERSE PROBABILITY WEIGHTING)
Exposure	Model	Outcomes
		Pain		Heavy bleeding		Days bleeding		Irregular cycles		Cycle length		PMS Symptoms
		N = 5487		N = 5487		N = 5487		N = 5487		N = 3073		N = 4801
		OR (95% CI)	P value	OR (95% CI)	P value	OR (95% CI)	P value	OR (95% CI)	P value	OR (95% CI)	P value	OR (95% CI)	P value
Highest parental education (reference group = degree)
A Level	Unadjusted	1.25 (0.89, 1.76)	0.063	1.19 (0.86, 1.63)	0.809	1.26 (0.84, 1.89)	0.986	1.26 (0.83, 1.91)	0.716	1.41 (0.60, 3.33)	0.002	1.32 (0.89, 1.96)	0.056
O Level		1.10 (0.79, 1.54)		1.20 (0.88, 1.64)		1.09 (0.73, 1.64)		1.17 (0.78, 1.77)		1.50 (0.65, 3.48)		1.15 (0.78, 1.68)
CSE/Vocational		1.31 (0.96, 1.78)		1.11 (0.84, 1.47)		1.15 (0.79, 1.66)		1.13 (0.77, 1.64)		2.21 (1.02, 4.78)		1.40 (0.99, 1.98)
A Level	Model 1	1.20 (0.85, 1.69)	0.116	1.21 (0.88, 1.66)	0.886	1.27 (0.85, 1.92)	0.913	1.22 (0.80, 1.86)	0.594	1.40 (0.60, 3.31)	0.002	1.35 (0.91, 2.00)	0.048
O Level		1.03 (0.73, 1.44)		1.25 (0.92, 1.71)		1.11 (0.74, 1.67)		1.10 (0.73, 1.67)		1.46 (0.63,3.40)		1.20 (0.82, 1.76)
CSE/Vocational		1.24 (0.91, 1.68)		1.14 (0.86, 1.51)		1.17 (0.81, 1.70)		1.08 (0.74, 1.58)		2.17 (1.00, 4.71)		1.44 (1.01, 2.03)
Parental social class (reference group = non-manual occupation)
Manual	Unadjusted	1.14 (1.01, 1.28)	0.027	0.97 (0.87, 1.09)	0.632	1.04 (0.91, 1.20)	0.547	1.06 (0.92, 1.22)	0.44	1.56 (1.21, 2.01)	0.001	1.04 (0.90, 1.22)	0.589
Manual	Model 1	1.09 (0.97, 1.23)	0.14	0.99 (0.88, 1.11)	0.847	1.06 (0.92, 1.23)	0.405	1.03 (0.89, 1.19)	0.731	1.55 (1.20, 2.00)	0.001	1.06 (0.91, 1.24)	0.441
Highest education (reference group = degree)
A Level	Unadjusted	1.14 (0.96, 1.35)	0.002	0.84 (0.71, 0.99)	0.159	1.05 (0.86, 1.29)	0.926	0.90 (0.73, 1.11)	0.119	1.02 (0.69, 1.52)	<0.001	1.19 (0.96, 1.49)	0.054*
O Level		1.36 (1.15, 1.60)		0.90 (0.76, 1.05)		1.16 (0.95, 1.41)		1.05 (0.86, 1.29)		1.61 (1.12, 2.31)		1.08 (0.88, 1.33)
CSE/Vocational		1.25 (1.03, 1.52)		0.84 (0.69, 1.01)		0.94 (0.74, 1.19)		1.14 (0.90, 1.43)		2.34 (1.56, 3.51)		0.87 (0.68, 1.11)
A Level	Model 1	1.09 (0.92, 1.30)	0.062	0.86 (0.73, 1.02)	0.437	1.07 (0.87, 1.32)	0.658	0.86 (0.70, 1.07)	0.481	1.04 (0.70, 1.54)	<0.001	1.23 (0.99, 1.54)	0.053*
O Level		1.25 (1.05, 1.49)		0.94 (0.79, 1.11)		1.20 (0.98, 1.48)		0.97 (0.78, 1.20)		1.66 (1.14, 2.42)		1.15 (0.93, 1.44)
CSE/Vocational		1.14 (0.93, 1.40)		0.88 (0.72, 1.07)		0.98 (0.76, 1.25)		1.04 (0.82, 1.33)		2.42 (1.59, 3.67)		0.92 (0.72, 1.19)
A Level	Model 2	1.09 (0.92, 1.30)	0.053	0.86 (0.73, 1.01)	0.479	1.07 (0.87, 1.32)	0.64	0.86 (0.70, 1.07)	0.531	1.04 (0.70, 1.54)	<0.001	1.23 (0.99, 1.54)	0.055*
O Level		1.25 (1.05, 1.49)		0.94 (0.79, 1.11)		1.20 (0.98, 1.48)		0.97 (0.78, 1.20)		1.65 (1.13, 2.41)		1.16 (0.93, 1.44)
CSE/Vocational		1.15 (0.94, 1.41)		0.88 (0.73, 1.07)		0.98 (0.77, 1.26)		1.03 (0.81, 1.32)		2.41 (1.59, 3.66)		0.92 (0.72, 1.19)
Social class (reference group = non-manual occupation)
Manual	Unadjusted	1.42 (1.21, 1.65)	<0.001	1.00 (0.86, 1.18)	0.972	1.24 (1.03, 1.50)	0.024	1.15 (0.95, 1.40)	0.155	1.29 (0.90, 1.85)	0.16	0.93 (0.75, 1.15)	0.505
Manual	Model 1	1.33 (1.14, 1.56)	<0.001	1.03 (0.88, 1.21)	0.714	1.28 (1.06, 1.55)	0.011	1.10 (0.90, 1.34)	0.348	1.27 (0.88, 1.83)	0.195	0.95 (0.76, 1.18)	0.647
Manual	Model 2	1.34 (1.14, 1.57)	<0.001	1.03 (0.88, 1.22)	0.681	1.28 (1.06, 1.56)	0.01	1.09 (0.90, 1.33)	0.375	1.26 (0.88, 1.82)	0.209	0.95 (0.77, 1.19)	0.662
Financial difficulties (reference group = not very difficult or no difficulty affording food, heating, clothing, accommodation, or things for the baby)
Very difficult	Unadjusted	1.51 (1.27, 1.79)	<0.001	1.05 (0.88, 1.26)	0.569	1.32 (1.07, 1.62)	0.008	1.41 (1.14, 1.73)	0.001	1.85 (1.30, 2.63)	0.001	1.10 (0.86, 1.42)	0.442
Very difficult	Model 1	1.42 (1.19, 1.70)	<0.001	1.09 (0.91, 1.30)	0.368	1.36 (1.10, 1.68)	0.004	1.35 (1.09, 1.66)	0.006	1.83 (1.28, 2.62)	0.001	1.14 (0.88, 1.48)	0.31
Very difficult	Model 2	1.42 (1.19, 1.70)	<0.001	1.09 (0.91, 1.30)	0.37	1.36 (1.10, 1.68)	0.004	1.35 (1.09, 1.66)	0.006	1.83 (1.28, 2.62)	0.001	1.14 (0.88, 1.48)	0.311
Model 1 adjusted for age at delivery and ethnicity. Model 2 additionally adjusted for age at menarche (only when own adult SEP is the exposure).

### Sheet: ST14
ST14: Logistic regression of association between ACE exposures and menstrual symptoms in G1 offspring.
MULTIPLE IMPUTATION AND INVERSE PROBABILITY WEIGHTING
Exposure	Model	Outcomes
		Pain		Heavy or prolonged bleeding		Days bleeding		Cycle length		Irregular cycles		PMS Symptoms
		N = 2625		N = 2625		N = 2625		N = 1288		N = 2155		N = 1374
		OR (95% CI)	P value	OR (95% CI)	P value	OR (95% CI)	P value	OR (95% CI)	P value	OR (95% CI)	P value	OR (95% CI)	P value
Physical abuse	Unadjusted	1.50 (1.02, 2.19)	0.037	1.40 (0.95, 2.06)	0.089	1.04 (0.63, 1.69)	0.889	0.87 (0.47, 1.60)	0.647	1.27 (0.76, 2.11)	0.354	1.44 (0.84, 2.49)	0.184
	Adjusted	1.51 (1.03, 2.21)	0.035	1.43 (0.96, 2.11)	0.077	1.04 (0.64, 1.71)	0.866	0.91 (0.49, 1.68)	0.762	1.22 (0.73, 2.02)	0.449	1.39 (0.80, 2.42)	0.239
Emotional abuse	Unadjusted	1.59 (1.23, 2.04)	<0.001	1.32 (1.04, 1.68)	0.022	0.90 (0.64, 1.27)	0.543	1.46 (0.97, 2.21)	0.069	0.96 (0.65, 1.40)	0.814	1.23 (0.84, 1.81)	0.282
	Adjusted	1.54 (1.19, 1.98)	0.001	1.28 (1.00, 1.63)	0.046	0.90 (0.63, 1.27)	0.538	1.54 (1.02, 2.34)	0.041	0.88 (0.59, 1.30)	0.507	1.23 (0.83, 1.82)	0.297
Emotional neglect	Unadjusted	0.93 (0.51, 1.69)	0.809	1.96 (1.08, 3.58)	0.028	1.27 (0.63, 2.58)	0.508	1.51 (0.56, 4.03)	0.414	0.79 (0.31, 2.05)	0.63	1.14 (0.44, 2.98)	0.79
	Adjusted	0.84 (0.46, 1.54)	0.568	1.78 (0.98, 3.24)	0.06	1.26 (0.62, 2.57)	0.52	1.43 (0.54, 3.78)	0.469	0.70 (0.27, 1.83)	0.471	1.17 (0.44, 3.12)	0.752
Sexual abuse	Unadjusted	2.82 (0.86, 9.27)	0.088	1.56 (0.54, 4.51)	0.407	0.71 (0.17, 3.03)	0.642	0.86 (0.16, 4.67)	0.864	0.91 (0.21, 4.01)	0.901	1.60 (0.38, 6.69)	0.516
	Adjusted	2.57 (0.77, 8.54)	0.124	1.38 (0.48, 4.02)	0.549	0.69 (0.16, 2.97)	0.614	0.77 (0.14, 4.31)	0.765	0.75 (0.17, 3.44)	0.715	1.65 (0.39, 7.02)	0.496
Violence between parents	Unadjusted	1.36 (1.06, 1.74)	0.015	1.28 (0.99, 1.66)	0.056	0.90 (0.64, 1.26)	0.529	0.54 (0.32, 0.91)	0.02	1.45 (1.00. 2.10)	0.052	1.20 (0.83, 1.73)	0.329
	Adjusted	1.29 (1.01, 1.66)	0.043	1.22 (0.94, 1.58)	0.136	0.89 (0.63, 1.25)	0.494	0.53 (0.31, 0.90)	0.019	1.32 (0.90, 1.94)	0.149	1.22 (0.84, 1.76)	0.299
Parental mental health problems	Unadjusted	1.56 (1.30, 1.88)	<0.001	1.56 (1.29, 1.89)	<0.001	1.15 (0.90, 1.46)	0.263	1.04 (0.76, 1.42)	0.82	1.19 (0.91, 1.56)	0.196	1.20 (0.91, 1.59)	0.198
	Adjusted	1.50 (1.25, 1.81)	<0.001	1.50 (1.24, 1.82)	<0.001	1.14 (0.89, 1.46)	0.286	1.06 (0.77, 1.45)	0.729	1.11 (0.84, 1.45)	0.463	1.23 (0.93, 1.64)	0.153
Substance abuse in the household	Unadjusted	1.40 (1.02, 1.92)	0.038	1.29 (0.94, 1.76)	0.12	0.61 (0.37, 1.01)	0.053	0.81 (0.47, 1.38)	0.436	1.79 (1.16, 2.76)	0.008	1.30 (0.79, 2.14)	0.295
	Adjusted	1.29 (0.93, 1.78)	0.129	1.17 (0.85, 1.62)	0.333	0.59 (0.36, 0.99)	0.046	0.79 (0.45, 1.39)	0.419	1.62 (1.04, 2.53)	0.033	1.37 (0.83, 2.28)	0.22
Parental separation	Unadjusted	1.14 (0.91, 1.41)	0.249	1.30 (1.04, 1.62)	0.02	0.90 (0.66, 1.21)	0.47	1.09 (0.75, 1.57)	0.657	1.73 (1.28, 2.34)	<0.001	0.94 (0.66, 1.32)	0.704
	Adjusted	1.03 (0.82, 1.29)	0.788	1.18 (0.94, 1.48)	0.165	0.87 (0.64, 1.19)	0.386	1.07 (0.73, 1.56)	0.74	1.57 (1.15, 2.13)	0.005	0.97 (0.68, 1.39)	0.865
Bullying	Unadjusted	1.23 (0.92, 1.65)	0.166	1.53 (1.16, 2.02)	0.002	1.57 (1.10, 2.24)	0.012	1.45 (0.91, 2.32)	0.12	1.60 (1.11, 2.31)	0.012	1.35 (0.88, 2.07)	0.176
	Adjusted	1.18 (0.88, 1.58)	0.272	1.46 (1.11, 1.93)	0.007	1.57 (1.10, 2.24)	0.013	1.43 (0.89, 2.28)	0.137	1.53 (1.06, 2.21)	0.024	1.38 (0.90, 2.11)	0.134
Parental conviction	Unadjusted	1.47 (0.98, 2.21)	0.062	1.47 (0.97, 2.21)	0.068	0.96 (0.56, 1.64)	0.875	0.77 (0.39, 1.51)	0.45	1.75 (1.03, 2.98)	0.037	1.64 (0.82, 3.26)	0.161
	Adjusted	1.42 (0.94, 2.15)	0.092	1.43 (0.94, 2.17)	0.093	0.96 (0.56, 1.65)	0.883	0.78 (0.39, 1.56)	0.486	1.65 (0.97, 2.80)	0.065	1.67 (0.86, 3.26)	0.133
Number of ACEs	Model	Outcomes
		Pain		Heavy or prolonged bleeding		Days bleeding		Cycle length		Irregular cycles		PMS Symptoms
		N = 2625		N = 2625		N = 2625		N = 1288		N = 2155		N = 1374
		OR (95% CI)	P value	OR (95% CI)	P value	OR (95% CI)	P value	OR (95% CI)	P value	OR (95% CI)	P value	OR (95% CI)	P value
None	Unadjusted	1.00 (ref)	<0.001*	1.00 (ref)	<0.001	1.00 (ref)	0.969	1.00 (ref)	0.722	1.00 (ref)	<0.001	1.00 (ref)	0.047
One		1.25 (0.99, 1.59)		1.22 (0.96, 1.56)		0.86 (0.63, 1.17)		1.31 (0.88, 1.96)		1.13 (0.80, 1.60)		1.03 (0.74, 1.44)
Two		1.15 (0.88, 1.51)		1.32 (1.00, 1.75)		1.08 (0.77, 1.53)		1.32 (0.82, 2.11)		1.50 (1.03, 2.19)		1.01 (0.68, 1.50)
Three		1.59 (1.13, 2.24)		1.52 (1.07, 2.16)		0.87 (0.55, 1.36)		1.37 (0.79, 2.39)		1.30 (0.76, 2.22)		1.34 (0.81, 2.20)
Four or more		2.33 (1.62, 3.36)		2.30 (1.64, 3.21)		0.97 (0.63, 1.52)		0.96 (0.50, 1.83)		2.22 (1.41, 3.49)		1.66 (0.96, 2.89)
None	Adjusted	1.00 (ref)	<0.001*	1.00 (ref)	<0.001	1.00 (ref)	0.894	1.00 (ref)	0.694	1.00 (ref)	0.007	1.00 (ref)	0.024
One		1.24 (0.97, 1.57)		1.21 (0.95, 1.54)		0.85 (0.62, 1.17)		1.32 (0.88, 1.96)		1.11 (0.79, 1.57)		1.05 (0.75, 1.47)
Two		1.12 (0.86, 1.48)		1.30 (0.98, 1.72)		1.08 (0.76, 1.52)		1.31 (0.82, 2.10)		1.41 (0.97, 2.05)		1.03 (0.69, 1.55)
Three		1.51 (1.07, 2.13)		1.44 (1.01, 2.05)		0.86 (0.54, 1.35)		1.38 (0.79, 2.41)		1.19 (0.69, 2.05)		1.41 (0.85, 2.35)
Four or more		2.15 (1.48, 3.11)		2.11 (1.49, 2.99)		0.96 (0.60, 1.52)		0.97 (0.50, 1.90)		1.92 (1.20, 3.09)		1.82 (1.04, 3.19)
*Testparm; other p values are from models with number of ACEs included as a continuous exposure
COMPLETE CASE
Exposure	Model	Outcomes
		Pain		Heavy or prolonged bleeding		Days bleeding		Cycle length		Irregular cycles		PMS Symptoms
		N = 1,623		N = 1,623		N = 1,623		N = 811		N = 1,453		N = 942
		OR (95% CI)	P value	OR (95% CI)	P value	OR (95% CI)	P value	OR (95% CI)	P value	OR (95% CI)	P value	OR (95% CI)	P value
Physical abuse	Unadjusted	1.38 (0.92, 2.07)	0.116	1.42 (0.95, 2.12)	0.087	1.28 (0.76, 2.14)	0.35	1.06 (0.56, 2.00)	0.861	1.01 (0.59, 1.74)	0.963	1.35 (0.81, 2.26)	0.255
	Adjusted	1.42 (0.95, 2.12)	0.091	1.48 (0.99, 2.21)	0.058	1.31 (0.78, 2.19)	0.31	1.11 (0.58, 2.10)	0.754	1.01 (0.58, 1.74)	0.981	1.30 (0.77, 2.19)	0.324
Emotional abuse	Unadjusted	1.51 (1.15, 1.98)	0.003	1.44 (1.09, 1.89)	0.009	0.96 (0.68, 1.45)	0.981	1.41 (0.90, 2.22)	0.137	0.87 (0.59, 1.28)	0.488	1.43 (1.00, 2.04)	0.049
	Adjusted	1.49 (1.13, 1.96)	0.004	1.45 (1.10, 1.91)	0.008	1.01 (0.69, 1.46)	0.979	1.46 (0.92, 2.30)	0.108	0.87 (0.59, 1.28)	0.474	1.39 (0.97, 1.99)	0.072
Emotional neglect	Unadjusted	1.55 (0.76, 3.16)	0.224	3.02 (1.51, 6.03)	0.002	1.82 (0.81, 4.07)	0.145	1.24 (0.34, 4.58)	0.742	0.86 (0.29, 2.53)	0.783	0.54 (0.17, 1.71)	0.298
	Adjusted	1.49 (0.73, 3.03)	0.275	2.91 (1.45, 5.82)	0.003	1.79 (0.80, 4.01)	0.157	1.12 (0.30, 4.14)	0.868	0.86 (0.29, 2.53)	0.783	0.53 (0.17, 1.70)	0.287
Sexual abuse	Unadjusted	1.40 (0.33, 5.89)	0.644	0.29 (0.04, 2.39)	0.252	0.83 (0.10, 6.78)	0.863	8.36 (0.75, 92.77)	0.084	0.75 (0.09, 6.28)	0.793	0.37 (0.04, 3.37)	0.381
	Adjusted	1.31 (0.31, 5.52)	0.715	0.26 (0.32, 2.16)	0.214	0.80 (0.10, 6.59)	0.837	7.52 (0.67, 83.98)	0.101	0.82 (0.10, 6.93)	0.859	0.33 (0.04, 3.04)	0.331
Violence between parents	Unadjusted	1.51 (1.15, 1.97)	0.003	1.18 (0.90, 1.56)	0.227	0.85 (0.58, 1.25)	0.417	0.58 (0.35, 0.98)	0.041	1.21 (0.86, 1.71)	0.273	1.41 (1.00, 2.01)	0.052
	Adjusted	1.49 (1.14, 1.95)	0.004	1.18 (0.90, 1.55)	0.24	0.86 (0.58, 1.26)	0.435	0.58 (0.34, 0.97)	0.04	1.20 (0.85,1.70)	0.295	1.40 (0.99, 2.00)	0.06
Parental mental health problems	Unadjusted	1.44 (1.18, 1.77)	<0.001	1.55 (1.25, 1.91)	<0.001	1.12 (0.84, 1.48)	0.447	1.16 (0.81, 1.65)	0.425	1.12 (0.85, 1.47)	0.428	1.33 (1.02, 1.75)	0.038
	Adjusted	1.42 (1.16, 1.74)	0.001	1.53 (1.24, 1.89)	<0.001	1.12 (0.84, 1.48)	0.447	1.15 (0.80, 1.65)	0.458	1.10(0.83, 1.45)	0.501	1.34 (1.02, 1.77)	0.036
Substance abuse in the household	Unadjusted	1.44 (1.00, 2.07)	0.047	1.22 (0.85, 1.76)	0.286	0.59 (0.33, 1.07)	0.082	1.08 (0.58, 2.00)	0.81	1.49 (0.94, 2.34)	0.087	1.56 (0.96, 2.52)	0.071
	Adjusted	1.38 (0.96, 1.98)	0.087	1.19 (0.82, 1.71)	0.368	0.59 (0.33, 1.07)	0.083	1.03 (0.55, 1.95)	0.922	1.50 (0.95, 2.39)	0.084	1.57 (0.96, 2.57)	0.073
Parental separation	Unadjusted	1.09 (0.84, 1.42)	0.528	1.25 (0.96, 1.65)	0.103	0.97 (0.67, 1.41)	0.889	1.67 (1.09, 2.56)	0.018	1.42 (1.01, 2.01)	0.045	0.83 (0.58, 1.20)	0.332
	Adjusted	1.04 (0.80, 1.36)	0.756	1.20 (0.91, 1.58)	0.187	0.96 (0.66, 1.40)	0.832	1.60 (1.04, 2.46)	0.032	1.43 (1.01, 2.03)	0.046	0.84 (0.58, 1.21)	0.343
Bullying	Unadjusted	1.42 (1.03, 1.97)	0.035	1.56 (1.14, 2.18)	0.006	1.45 (0.97, 2.19)	0.071	1.20 (0.69, 2.10)	0.512	1.65 (1.12, 2.42)	0.012	1.34 (0.89, 2.01)	0.16
	Adjusted	1.41 (1.02, 1.96)	0.039	1.57 (1.14, 2.18)	0.006	1.47 (0.97, 2.21)	0.067	1.15 (0.66, 2.01)	0.63	1.65 (1.12, 2.44)	0.011	1.31 (0.87, 1.97)	0.197
Parental conviction	Unadjusted	1.91 (1.25, 2.91)	0.003	1.24 (0.82, 1.86)	0.311	1.40 (0.84, 2.33)	0.191	1.24 (0.65, 2.36)	0.512	1.07 (0.63, 1.79)	0.809	1.74 (1.00, 3.04)	0.051
	Adjusted	1.92 (1.26, 2.94)	0.003	1.25 (0.83, 1.89)	0.282	1.41 (0.85, 2.35)	0.182	1.28 (0.67, 2.45)	0.453	1.08 (0.64, 1.82)	0.766	1.74 (0.99, 3.04)	0.053

### Sheet: ST15
ST15: Logistic regression of association between ACE exposures and menstrual symptoms in G0 women.
MULTIPLE IMPUTATION AND INVERSE PROBABILITY WEIGHTING
Exposure	Model	Outcomes
		Pain		Heavy bleeding		Days bleeding		Irregular cycles		Cycle length		PMS Symptoms
		N = 9,335		N = 9,335		N = 9,335		N = 9,335		N = 4,889		N = 7,887
		OR (95% CI)	P value	OR (95% CI)	P value	OR (95% CI)	P value	OR (95% CI)	P value	OR (95% CI)	P value	OR (95% CI)	P value
Physical abuse	Unadjusted	1.44 (1.21, 1.71)	<0.001	1.01 (0.84, 1.21)	0.921	1.41 (1.15, 1.72)	0.001	1.36 (1.10, 1.67)	0.004	1.21 (0.77, 1.89)	0.417	0.98 (0.76, 1.28)	0.899
	Model 1	1.41 (1.19, 1.68)	<0.001	1.02 (0.85, 1.22)	0.846	1.43 (1.16, 1.75)	0.001	1.32 (1.07, 1.63)	0.009	1.15 (0.73, 1.81)	0.556	1.00 (0.77, 1.30)	0.994
	Model 2	1.41 (1.19, 1.68)	<0.001	1.02 (0.85, 1.22)	0.845	1.43 (1.17, 1.75)	0.001	1.32 (1.07, 1.63)	0.009	1.15 (0.73, 1.81)	0.55	1.00 (0.76, 1.30)	0.974
Emotional abuse	Unadjusted	1.47 (1.25, 1.74)	<0.001	1.03 (0.87, 1.22)	0.753	1.31 (1.08, 1.60)	0.007	1.26 (1.03, 1.54)	0.022	0.99 (0.64, 1.53)	0.975	1.36 (1.04, 1.78)	0.025
	Model 1	1.49 (1.27, 1.76)	<0.001	1.02 (0.86, 1.21)	0.828	1.33 (1.09, 1.61)	0.005	1.27 (1.04, 1.55)	0.02	1.01 (0.65, 1.56)	0.978	1.37 (1.04, 1.79)	0.023
	Model 2	1.49 (1.27, 1.76)	<0.001	1.02 (0.86, 1.21)	0.83	1.33 (1.09, 1.61)	0.005	1.27 (1.04, 1.55)	0.02	1.01 (0.65, 1.56)	0.974	1.36 (1.04, 1.78)	0.023
Emotional neglect	Unadjusted	1.38 (1.24, 1.54)	<0.001	1.05 (0.94, 1.18)	0.349	1.29 (1.13, 1.47)	<0.001	1.28 (1.12, 1.47)	<0.001	1.02 (0.76, 1.38)	0.875	1.15 (0.97, 1.36)	0.102
	Model 1	1.38 (1.23, 1.54)	<0.001	1.06 (0.95, 1.18)	0.328	1.31 (1.15, 1.49)	<0.001	1.27 (1.11, 1.45)	0.001	1.02 (0.75, 1.37)	0.912	1.16 (0.98, 1.37)	0.085
	Model 2	1.38 (1.23, 1.54)	<0.001	1.06 (0.95, 1.18)	0.32	1.31 (1.15, 1.49)	<0.001	1.27 (1.11, 1.45)	0.001	1.02 (0.75, 1.37)	0.915	1.16 (0.98, 1.37)	0.088
Sexual abuse	Unadjusted	1.25 (1.09, 1.42)	0.001	1.02 (0.89, 1.16)	0.817	1.27 (1.08, 1.48)	0.004	1.35 (1.16, 1.58)	<0.001	1.09 (0.78, 1.53)	0.611	0.99 (0.81, 1.19)	0.877
	Model 1	1.24 (1.08, 1.41)	0.002	1.02 (0.89, 1.17)	0.766	1.28 (1.09, 1.50)	0.002	1.33 (1.14, 1.56)	<0.001	1.07 (0.76, 1.50)	0.706	0.99 (0.82, 1.20)	0.955
	Model 2	1.23 (1.08, 1.40)	0.002	1.01 (0.88, 1.16)	0.866	1.27 (1.08, 1.48)	0.004	1.34 (1.14, 1.57)	<0.001	1.06 (0.76, 1.48)	0.732	0.98 (0.81, 1.19)	0.866
Violence between parents	Unadjusted	1.36 (1.18, 1.57)	<0.001	1.01 (0.88, 1.16)	0.915	1.31 (1.11, 1.54)	0.001	1.26 (1.07, 1.49)	0.006	1.71 (1.24, 2.36)	0.001	0.92 (0.75, 1.13)	0.44
	Model 1	1.31 (1.14, 1.51)	<0.001	1.03 (0.90, 1.18)	0.68	1.33 (1.13, 1.56)	0.001	1.21 (1.02, 1.43)	0.025	1.58 (1.14, 2.17)	0.006	0.94 (0.77, 1.16)	0.585
	Model 2	1.32 (1.14, 1.52)	<0.001	1.03 (0.90, 1.19)	0.654	1.33 (1.13, 1.57)	0.001	1.21 (1.02, 1.43)	0.025	1.58 (1.15, 2.19)	0.005	0.95 (0.77, 1.16)	0.602
Parental mental health problems	Unadjusted	1.13 (1.02, 1.25)	0.016	0.97 (0.87, 1.07)	0.507	1.24 (1.10, 1.40)	<0.001	1.16 (1.02, 1.31)	0.021	0.99 (0.77, 1.26)	0.919	1.28 (1.10, 1.49)	0.001
	Model 1	1.14 (1.03, 1.26)	0.014	0.97 (0.87, 1.07)	0.495	1.24 (1.09, 1.39)	0.001	1.16 (1.03, 1.32)	0.016	0.98 (0.77, 1.26)	0.897	1.27 (1.10, 1.48)	0.002
	Model 2	1.13 (1.02, 1.25)	0.017	0.96 (0.87, 1.06)	0.452	1.23 (1.09, 1.39)	0.001	1.16 (1.03, 1.32)	0.016	0.98 (0.77, 1.25)	0.881	1.27 (1.09, 1.48)	0.002
Substance abuse in the household	Unadjusted	1.23 (1.05, 1.45)	0.012	0.86 (0.73, 1.02)	0.079	1.16 (0.95, 1.41)	0.14	1.14 (0.93, 1.39)	0.207	0.94 (0.61, 1.45)	0.779	0.86 (0.68, 1.09)	0.208
	Model 1	1.21 (1.03, 1.42)	0.022	0.88 (0.74, 1.03)	0.113	1.16 (0.96, 1.42)	0.129	1.11 (0.91, 1.36)	0.299	0.89 (0.57, 1.40)	0.618	0.87 (0.69, 1.11)	0.268
	Model 2	1.21 (1.03, 1.43)	0.02	0.88 (0.75, 1.03)	0.122	1.17 (0.96, 1.42)	0.119	1.11 (0.91, 1.36)	0.303	0.90 (0.57, 1.40)	0.637	0.88 (0.69, 1.11)	0.276
Parental separation	Unadjusted	1.12 (0.99, 1.26)	0.069	0.81 (0.72, 0.92)	0.001	1.04 (0.89, 1.21)	0.627	1.24 (1.07, 1.44)	0.004	1.86 (1.42, 2.45)	<0.001	0.91 (0.77, 1.09)	0.299
	Model 1	1.06 (0.93, 1.20)	0.386	0.85 (0.75, 0.95)	0.007	1.05 (0.90, 1.23)	0.504	1.16 (1.00, 1.35)	0.048	1.69 (1.28, 2.23)	<0.001	0.96 (0.81, 1.15)	0.693
	Model 2	1.06 (0.93, 1.20)	0.378	0.85 (0.75, 0.96)	0.007	1.05 (0.91, 1.23)	0.493	1.16 (1.00, 1.35)	0.049	1.70 (1.29, 2.24)	<0.001	0.97 (0.81, 1.16)	0.719
Number of ACEs	Model	Outcomes
		Pain		Heavy bleeding		Days bleeding		Irregular cycles		Cycle length		PMS Symptoms
		N = 9,335		N = 9,335		N = 9,335		N = 9,335		N = 4,889		N = 7,887
		OR (95% CI)	P value	OR (95% CI)	P value	OR (95% CI)	P value	OR (95% CI)	P value	OR (95% CI)	P value	OR (95% CI)	P value
None	Unadjusted	1.00 (ref)	<0.001	1.00 (ref)	0.359	1.00 (ref)	<0.001	1.00 (ref)	<0.001	1.00 (ref)	0.009	1.00 (ref)	0.310*
One		1.05 (0.93, 1.18)		0.96 (0.86, 1.08)		1.22 (1.06, 1.41)		1.24 (1.07, 1.43)		1.30 (0.98, 1.73)		1.16 (0.98, 1.37)
Two		1.17 (1.01, 1.37)		0.96 (0.83, 1.12)		1.31 (1.09, 1.57)		1.18 (0.98, 1.44)		1.46 (1.01, 2.09)		1.01 (0.82, 1.24)
Three		1.39 (1.13, 1.71)		0.99 (0.81, 1.20)		1.33 (1.04, 1.70)		1.30 (1.02, 1.67)		1.57 (0.97, 2.54)		1.04 (0.78, 1.39)
Four or more		1.58 (1.34, 1.85)		0.92 (0.78, 1.09)		1.52 (1.25, 1.85)		1.60 (1.32, 1.95)		1.41 (0.93, 2.15)		1.18 (0.90, 1.53)
None	Model 1	1.00 (ref)	<0.001	1.00 (ref)	0.534	1.00 (ref)	<0.001	1.00 (ref)	<0.001	1.00 (ref)	0.036	1.00 (ref)	0.286*
One		1.03 (0.92, 1.17)		0.97 (0.86, 1.09)		1.23 (1.07, 1.41)		1.22 (1.06, 1.41)		1.24 (0.94, 1.65)		1.18 (1.00, 1.39)
Two		1.15 (0.99, 1.34)		0.97 (0.83, 1.13)		1.33 (1.10, 1.59)		1.16 (0.95, 1.41)		1.40 (0.97, 2.00)		1.02 (0.83, 1.26)
Three		1.36 (1.11, 1.67)		1.00 (0.82, 1.22)		1.36 (1.06, 1.74)		1.26 (0.99, 1.61)		1.47 (0.90, 2.39)		1.07 (0.80, 1.43)
Four or more		1.53 (1.30, 1.80)		0.94 (0.80, 1.12)		1.55 (1.27, 1.88)		1.54 (1.26, 1.87)		1.31 (0.86, 1.99)		1.22 (0.94, 1.59)
None	Model 2	1.00 (ref)	<0.001	1.00 (ref)	0.52	1.00 (ref)	<0.001	1.00 (ref)	<0.001	1.00 (ref)	0.036	1.00 (ref)	0.311*
One		1.03 (0.91, 1.16)		0.97 (0.86, 1.09)		1.22 (1.06, 1.41)		1.22 (1.06, 1.41)		1.24 (0.94, 1.64)		1.17 (0.99, 1.38)
Two		1.15 (0.99, 1.34)		0.97 (0.83, 1.13)		1.32 (1.10, 1.59)		1.16 (0.95, 1.41)		1.40 (0.97, 2.01)		1.02 (0.83, 1.26)
Three		1.36 (1.11, 1.67)		1.00 (0.82, 1.22)		1.35 (1.06, 1.73)		1.26 (0.99, 1.62)		1.47 (0.90, 2.39)		1.07 (0.80, 1.43)
Four or more		1.52 (1.29, 1.80)		0.94 (0.80, 1.12)		1.55 (1.27, 1.88)		1.54 (1.26, 1.87)		1.31 (0.86, 1.99)		1.21 (0.93, 1.58
Model 1 adjusted for parental SEP, age at delivery, and ethnicity. Model 2 additionally adjusted for age at menarche.
COMPLETE CASE
Exposure	Model	Outcomes
		Pain		Heavy bleeding		Days bleeding		Irregular cycles		Cycle length		PMS Symptoms
		N = 4,736		N = 4,736		N = 4,736		N = 4,736		N = 2,705		N = 4,226
		OR (95% CI)	P value	OR (95% CI)	P value	OR (95% CI)	P value	OR (95% CI)	P value	OR (95% CI)	P value	OR (95% CI)	P value
Physical abuse	Unadjusted	1.54 (1.20, 1.98)	0.001	1.12 (0.87, 1.46)	0.382	1.35 (1.00, 1.81)	0.047	0.95 (0.68, 1.32)	0.741	1.26 (0.70, 2.28)	0.437	1.25 (0.86, 1.83)	0.239
	Model 1	1.53 (1.19, 1.97)	0.001	1.13 (0.87, 1.47)	0.36	1.37 (1.01, 1.84)	0.04	0.93 (0.67, 1.31)	0.692	1.22 (0.67, 2.21)	0.512	1.25 (0.86, 1.82)	0.245
	Model 2	1.53 (1.19, 1.97)	0.001	1.13 (0.87, 1.47)	0.359	1.37 (1.01, 1.84)	0.04	0.93 (0.67, 1.31)	0.692	1.21 (0.67, 2.20)	0.525	1.25 (0.86, 1.82)	0.246
Emotional abuse	Unadjusted	1.36 (1.07, 1.72)	0.01	1.05 (0.83, 1.34)	0.674	1.08 (0.81, 1.44)	0.601	0.97 (0.71, 1.32)	0.851	1.06 (0.60, 1.88)	0.828	1.18 (0.83, 1.68)	0.343
	Model 1	1.40 (1.11, 1.78)	0.005	1.04 (0.82, 1.32)	0.739	1.08 (0.81, 1.44)	0.612	0.98 (0.72, 1.34)	0.904	1.10 (0.62, 1.95)	0.739	1.17 (0.82, 1.66)	0.381
	Model 2	1.40 (1.11, 1.78)	0.005	1.04 (0.82, 1.33)	0.732	1.08 (0.81, 1.44)	0.611	0.98 (0.72, 1.34)	0.904	1.10 (0.62, 1.95)	0.75	1.17 (0.82, 1.66)	0.382
Emotional neglect	Unadjusted	1.37 (1.18, 1.60)	<0.001	1.10 (0.94, 1.28)	0.248	1.31 (1.09, 1.57)	0.003	1.03 (0.85, 1.26)	0.73	1.01 (0.71, 1.44)	0.961	1.33 (1.07, 1.66)	0.011
	Model 1	1.39 (1.19, 1.62)	<0.001	1.09 (0.94, 1.27)	0.266	1.31 (1.10, 1.58)	0.003	1.04 (0.85, 1.26)	0.705	1.03 (0.72, 1.47)	0.88	1.33 (1.06, 1.66)	0.012
	Model 2	1.39 (1.19, 1.62)	<0.001	1.09 (0.94, 1.28)	0.261	1.31 (1.10, 1.58)	0.003	1.04 (0.85, 1.26)	0.706	1.03 (0.72, 1.47)	0.879	1.33 (1.06, 1.66)	0.012
Sexual abuse	Unadjusted	1.16 (0.96, 1.39)	0.117	0.98 (0.82, 1.18)	0.868	1.26 (1.01, 1.56)	0.036	1.30 (1.05, 1.62)	0.017	0.90 (0.58, 1.39)	0.637	0.96 (0.76, 1.23)	0.76
	Model 1	1.17 (0.97, 1.40)	0.101	0.98 (0.82, 1.18)	0.856	1.26 (1.02, 1.56)	0.035	1.30 (1.05, 1.62)	0.017	0.92 (0.59, 1.42)	0.701	0.96 (0.76, 1.22)	0.752
	Model 2	1.16 (0.96, 1.39)	0.119	0.97 (0.81, 1.17)	0.78	1.25 (1.01, 1.55)	0.039	1.31 (1.05, 1.63)	0.016	0.92 (0.60, 1.43)	0.722	0.95 (0.75, 1.21)	0.702
Violence between parents	Unadjusted	1.37 (1.13, 1.65)	0.001	1.04 (0.85, 1.26)	0.718	1.31 (1.05, 1.64)	0.017	1.09 (0.86, 1.39)	0.467	1.37 (0.91, 2.06)	0.127	1.01 (0.78, 1.31)	0.923
	Model 1	1.34 (1.11, 1.63)	0.003	1.05 (0.86, 1.27)	0.65	1.33 (1.06, 1.66)	0.014	1.08 (0.85, 1.37)	0.548	1.33 (0.89, 2.01)	0.166	1.01 (0.78, 1.32)	0.912
	Model 2	1.35 (1.11, 1.63)	0.002	1.05 (0.86, 1.27)	0.628	1.33 (1.06, 1.66)	0.014	1.08 (0.85, 1.37)	0.55	1.32 (0.88, 1.99)	0.18	1.02 (0.79, 1.32)	0.886
Parental mental health problems	Unadjusted	1.08 (0.94, 1.24)	0.294	0.97 (0.85, 1.12)	0.714	1.17 (0.99, 1.39)	0.066	1.12 (0.94, 1.33)	0.193	1.25 (0.93, 1.69)	0.137	1.63 (1.32, 2.00)	<0.001
	Model 1	1.09 (0.94, 1.25)	0.262	0.97 (0.84, 1.11)	0.658	1.16 (0.98, 1.38)	0.078	1.14 (0.95, 1.35)	0.152	1.24 (0.92, 1.67)	0.164	1.62 (1.32, 1.99)	<0.001
	Model 2	1.08 (0.94, 1.25)	0.27	0.97 (0.84, 1.11)	0.646	1.16 (0.98, 1.38)	0.08	1.14 (0.95, 1.35)	0.152	1.24 (0.92, 1.67)	0.158	1.62 (1.32, 1.99)	<0.001
Substance abuse in the household	Unadjusted	1.25 (1.00, 1.57)	0.055	0.92 (0.74, 1.16)	0.498	1.04 (0.78, 1.38)	0.78	0.90 (0.67, 1.22)	0.502	1.05 (0.61, 1.78)	0.866	0.76 (0.57, 1.01)	0.061
	Model 1	1.25 (0.99, 1.57)	0.061	0.93 (0.74, 1.16)	0.522	1.04 (0.79, 1.39)	0.766	0.89 (0.66, 1.21)	0.458	1.05 (0.62, 1.79)	0.86	0.76 (0.57, 1.02)	0.07
	Model 2	1.25 (0.99, 1.57)	0.057	0.93 (0.74, 1.17)	0.546	1.05 (0.79, 1.39)	0.753	0.89 (0.66, 1.21)	0.456	1.04 (0.61, 1.78)	0.879	0.77 (0.57, 1.03)	0.075
Parental separation	Unadjusted	1.05 (0.86, 1.27)	0.662	0.79 (0.65, 0.95)	0.011	1.02 (0.80, 1.29)	0.874	1.16 (0.91, 1.47)	0.227	1.85 (1.27, 2.70)	0.001	0.97 (0.75, 1.25)	0.801
	Model 1	0.99 (0.81, 1.22)	0.96	0.81 (0.67, 0.97)	0.025	1.05 (0.83, 1.34)	0.688	1.10 (0.86, 1.39)	0.448	1.83 (1.25, 2.69)	0.002	1.00 (0.77, 1.29)	0.975
	Model 2	1.00 (0.82, 1.22)	0.973	0.81 (0.67, 0.98)	0.026	1.05 (0.83, 1.34)	0.681	1.10 (0.86, 1.39)	0.449	1.83 (1.24, 2.68)	0.002	1.00 (0.77, 1.29)	0.991
Model 1 adjusted for parental SEP, age at delivery, and ethnicity. Model 2 additionally adjusted for age at menarche.

### Sheet: ST16
ST16: Sensitivity logistic regessions of associations between SEP and menstrual symptoms in G1 offspring (complete case data only).
PARENT-SPECIFIC EXPOSURES
MATERNAL EXPOSURES
Exposure	Model	Pain		Heavy bleeding		Days bleeding		Cycle length		Irregular cycles		PMS Symptoms
		OR (95% CI)	P value	OR (95% CI)	P value	OR (95% CI)	P value	OR (95% CI)	P value	OR (95% CI)	P value	OR (95% CI)	P value
Maternal education (reference group = degree)
		N = 2,595		N = 2,595		N = 2,595		N = 1,272		N = 2,132		N = 1,367
A Level	Unadjusted	1.24 (0.98, 1.56)	0.024	1.46 (1.14, 1.88)		0.87 (0.63, 1.21)	0.075	1.07 (0.71, 1.62)	0.2	1.04 (0.74, 1.46)	0.01	0.92 (0.68, 1.25)	0.001
O Level		1.20 (0.96, 1.50)		1.52 (1.20, 1.94)		1.09 (0.81, 1.48)		1.19 (0.80, 1.77)		1.37 (1.00, 1.87)		0.80 (0.60, 1.07)
CSE/Vocational		1.39 (1.08, 1.79)		1.91 (1.46, 2.49)	<0.001	1.24 (0.89, 1.72)		1.30 (0.83, 2.03)		1.43 (1.00, 2.05)		0.52 (0.36, 0.75)
A Level	Adjusted	1.24 (0.98, 1.56)	0.022	1.46 (1.14, 1.88)		0.87 (0.63, 1.21)	0.074	1.08 (0.71, 1.63)	0.199	1.04 (0.75, 1.46)	0.01	0.92 (0.68, 1.25)	0.001
O Level		1.21 (0.97, 1.51)		1.53 (1.20, 1.95)		1.09 (0.81, 1.48)		1.18 (0.79, 1.76)		1.37 (1.00, 1.87)		0.80 (0.60, 1.07)
CSE/Vocational		1.39 (1.08, 1.79)		1.91 (1.46, 2.49)	<0.001	1.24 (0.89, 1.72)		1.31 (0.84, 2.05)		1.44 (1.00, 2.06)		0.52 (0.36, 0.75)
Maternal social class (reference group = non-manual occupation)
		N = 2,348		N = 2,348		N = 2,348		N = 1,157		N = 1,942		N = 1,249
Manual	Unadjusted	1.00 (0.79, 1.25)	0.974	1.08 (0.85, 1.36)	0.54	1.01 (0.75, 1.37)	0.93	1.53 (1.05, 2.22)	0.026	1.25 (0.93, 1.69)	0.142	0.99 (0.71, 1.38)	0.974
Manual	Adjusted	1.00 (0.79, 1.25)	0.968	1.07 (0.85, 1.36)	0.545	1.01 (0.75, 1.37)	0.928	1.57 (1.08, 2.28)	0.019	1.25 (0.93, 1.69)	0.14	0.99 (0.72, 1.38)	0.976
PATERNAL/ MOTHERS' PARTNER EXPOSURES
Exposure	Model	Pain		Heavy bleeding		Days bleeding		Cycle length		Irregular cycles		PMS Symptoms
		OR (95% CI)	P value	OR (95% CI)	P value	OR (95% CI)	P value	OR (95% CI)	P value	OR (95% CI)	P value	OR (95% CI)	P value
Paternal/mothers’ partner education (reference group = degree)
		N = 2,543		N = 2,543		N = 2,543		N = 1,247		N = 2,094		N = 1,349
A Level	Unadjusted	1.25 (1.01, 1.55)		1.27 (1.01, 1.60)		1.19 (0.88, 1.59)	0.731	1.35 (0.92, 1.98)	0.24	1.02 (0.76, 1.37)	0.428	0.96 (0.72, 1.28)	0.089
O Level		1.46 (1.15, 1.84)		1.53 (1.19, 1.95)		1.21 (0.88, 1.66)		1.05 (0.68, 1.63)		0.88 (0.63, 1.23)		0.92 (0.67, 1.25)
CSE/Vocational		1.70 (1.36, 2.12)	<0.001	1.68 (1.33, 2.12)	<0.001	1.07 (0.78, 1.45)		1.40 (0.94, 2.09)		1.18 (0.87, 1.60)		0.76 (0.55, 1.04)
A Level	Adjusted	1.26 (1.01, 1.56)		1.27 (1.01, 1.60)		1.19 (0.89, 1.59)	0.728	1.35 (0.92, 1.98)	0.239	1.02 (0.76, 1.37)	0.418	0.96 (0.72, 1.28)	0.089
O Level		1.46 (1.56, 1.85)		1.53 (1.20, 1.96)		1.21 (0.88, 1.66)		1.05 (0.68, 1.62)		0.88 (0.63, 1.23)		0.92 (0.67, 1.25)
CSE/Vocational		1.70 (1.36, 2.13)	<0.001	1.68 (1.33, 2.12)	<0.001	1.07 (0.78, 1.45)		1.41 (0.94, 2.09)		1.18 (0.87, 1.61)		0.76 (0.55, 1.04)
Paternal/mothers’ partner social class (reference group = non-manual occupation)
		N = 2,520		N = 2,520		N = 2,520		N = 1,239		N = 2,068		N = 1,325
Manual	Unadjusted	1.10 (0.94, 1.30)	0.238	1.13 (0.96, 1.34)	0.149	0.88 (0.71, 1.10)	0.272	1.23 (0.93, 1.62)	0.15	1.21 (0.97, 1.52)	0.097	0.89 (0.71, 1.13)	0.332
Manual	Adjusted	1.10 (0.94, 1.30)	0.244	1.13 (0.96, 1.34)	0.149	0.88 (0.71, 1.10)	0.272	1.23 (0.93, 1.63)	0.145	1.22 (0.97, 1.52)	0.091	0.89 (0.70, 1.12)	0.325
EXCLUDING PARTICIPANTS IN FIRST THREE YEARS SINCE MENARCHE
Exposure	Model	Pain		Heavy bleeding		Days bleeding		Cycle length		Irregular cycles		PMS Symptoms
		N = 2,122		N = 2,122		N = 2,122		N = 1,092		N = 2,024		N = 1,369
		OR (95% CI)	P value	OR (95% CI)	P value	OR (95% CI)	P value	OR (95% CI)	P value	OR (95% CI)	P value	OR (95% CI)	P value
Highest parental education (reference group = degree)
A Level	Unadjusted	1.24 (0.92, 1.68)		1.38 (0.99, 1.93)		0.91 (0.59, 1.40)	0.126	1.39 (0.80, 2.42)	0.054	1.20 (0.80, 1.79)	0.177	0.98 (0.69, 1.39)	0.014
O Level		1.34 (1.01, 1.78)		1.50 (1.10, 2.06)		1.22 (0.82, 1.81)		1.17 (0.68, 2.02)		1.12 (0.77, 1.62)		0.92 (0.67, 1.28)
CSE/Vocational		1.79 (1.35, 2.37)	<0.001	2.00 (1.47, 2.72)	<0.001	1.20 (0.81, 1.77)		1.73 (1.02, 2.91)		1.33 (0.91, 1.92)		0.67 (0.48, 0.95)
A Level	Adjusted	1.25 (0.92, 1.68)		1.38 (0.99, 1.93)		0.91 (0.59, 1.41)	0.125	1.39 (0.80, 2.42)	0.053	1.20 (0.80, 1.79)	0.176	0.98 (0.69, 1.39)	0.014
O Level		1.34 (1.01, 1.79)		1.50 (1.10, 2.06)		1.22 (0.82, 1.82)		1.16 (0.67, 2.00)		1.11 (0.76, 1.62)		0.92 (0.67, 1.28)
CSE/Vocational		1.79 (1.35, 2.38)	<0.001	2.00 (1.47, 2.72)	<0.001	1.20 (0.81, 1.78)		1.73 (1.02, 2.92)		1.33 (0.92, 1.93)		0.67 (0.48, 0.95)
Parental social class (reference group = non-manual occupation)
Manual	Unadjusted	1.16 (0.98, 1.38)	0.093	1.11 (0.93, 1.33)	0.252	1.05 (0.83, 1.33)	0.696	1.32 (0.98, 1.78)	0.064	1.20 (0.96, 1.51)	0.103	1.02 (0.82, 1.27)	0.857
Manual	Adjusted	1.16 (0.97, 1.38)	0.095	1.11 (0.93, 1.33)	0.253	1.05 (0.83, 1.33)	0.703	1.33 (0.99, 1.79)	0.059	1.21 (0.97, 1.51)	0.097	1.02 (0.82, 1.27)	0.858
Financial difficulties (reference group = not very difficult or no difficulty affording food, heating, clothing, accommodation, or things for the baby)
Very difficult	Unadjusted	1.38 (1.03, 1.85)	0.031	1.20 (0.90, 1.69)	0.223	0.98 (0.67, 1.44)	0.927	1.00 (0.63, 1.59)	0.987	1.58 (1.13, 2.21)	0.008	1.24 (0.84, 1.81)	0.277
Very difficult	Adjusted	1.37 (1.02, 1.84)	0.034	1.19 (0.90, 1.59)	0.225	0.98 (0.66, 1.44)	0.907	1.00 (0.63, 1.61)	0.977	1.60 (1.14, 2.24)	0.006	1.24 (0.84, 1.81)	0.277
EXCLUDING PARTICIPANTS USING HORMONAL CONTRACEPTION
Exposure	Model	Pain		Heavy bleeding		Days bleeding		Cycle length		Irregular cycles		PMS Symptoms
		N = 1,583		N = 1,583		N = 1,583		N = 660		N = 1,226		N = 411
		OR (95% CI)	P value	OR (95% CI)	P value	OR (95% CI)	P value	OR (95% CI)	P value	OR (95% CI)	P value	OR (95% CI)	P value
Highest parental education (reference group = degree)
A Level	Unadjusted	1.28 (0.92, 1.78)	0.046	1.38 (0.95, 2.01)	0.01	0.97 (0.61, 1.55)	0.358	1.12 (0.55, 2.28)	0.477	1.16 (0.75, 1.79)	0.217	0.93 (0.50, 1.73)	0.54
O Level		1.33 (0.98, 1.82)		1.28 (0.89, 1.82)		1.26 (0.82, 1.94)		0.72 (0.35, 1.49)		1.10 (0.73, 1.68)		1.31 (0.74, 2.30)
CSE/Vocational		1.41 (1.03, 1.92)		1.65 (1.17, 2.35)		1.13 (0.74, 1.74)		0.90 (0.45, 1.80)		1.33 (0.88, 2.01)		0.74 (0.41, 1.35)
A Level	Adjusted	1.28 (0.92, 1.78)	0.045	1.38 (0.95, 2.01)	0.011	0.97 (0.61, 1.55)	0.349	1.11 (0.54, 2.26)	0.475	1.16 (0.75, 1.79)	0.219	0.92 (0.50, 1.72)	0.541
O Level		1.33 (0.98, 1.82)		1.27 (0.89, 1.82)		1.27 (0.83, 1.95)		0.71 (0.34, 1.46)		1.10 (0.72, 1.67)		1.30 (0.74, 2.29)
CSE/Vocational		1.41 (1.03, 1.92)		1.65 (1.16, 2.34)		1.14 (0.74, 1.75)		0.90 (0.45, 1.80)		1.32 (0.87, 2.01)		0.74 (0.41, 1.35)
Parental social class (reference group = non-manual occupation)
Manual	Unadjusted	1.07 (0.88, 1.31)	0.5	1.04 (0.83, 1.29)	0.749	1.02 (0.77, 1.34)	0.885	1.28 (0.81, 2.02)	0.298	1.22 (0.93, 1.60)	0.15	1.12 (0.75, 1.68)	0.57
Manual	Adjusted	1.07 (0.88, 1.31)	0.5	1.04 (0.83, 1.29)	0.747	1.02 (0.77, 1.34)	0.886	1.28 (0.81, 2.02)	0.297	1.22 (0.93, 1.61)	0.148	1.13 (0.75, 1.68)	0.562
Financial difficulties (reference group = not very difficult or no difficulty affording food, heating, clothing, accommodation, or things for the baby)
Very difficult	Unadjusted	1.08 (0.78, 1.50)	0.649	1.12 (0.79, 1.60)	0.533	0.71 (0.43, 1.17)	0.174	0.26 (0.08, 0.86)	0.027	1.23 (0.80, 1.89)	0.339	1.02 (0.54, 1.93)	0.954
Very difficult	Adjusted	1.08 (0.78, 1.51)	0.646	1.12 (0.79, 1.60)	0.518	0.70 (0.43, 1.16)	0.17	0.27 (0.08, 0.87)	0.028	1.25 (0.81, 1.92)	0.313	1.03 (0.54, 1.97)	0.92
MEDICAL CARE SOUGHT FOR SYMPTOMS
Exposure	Model	Pain						Heavy or prolonged bleeding
		N = 2,600						N = 2,600
		No pain		Pain, no medical care		Pain, medical care		No heavy or prolonged bleeding		Heavy or prolonged bleeding, no medical care		Heavy or prolonged bleeding, medical care
		N = 1130 (43.46%)		N = 1,108 (42.62%)		N = 362 (13.92%)		N = 1,670 (64.23%)		N = 652 (25.08%)		N = 278 (10.69%)
		RR (95% CI)	P value	RR (95% CI)	P value	RR (95% CI)	P value	RR (95% CI)	P value	RR (95% CI)	P value	RR (95% CI)	P value
Highest parental education (reference group = degree)
A Level	Unadjusted	1	-	1.23 (0.92, 1.64)	0.011	1.60 (1.00, 2.58)		1	-	1.35 (0.96, 1.88)		1.49 (0.89, 2.49)	<0.001
O Level		1	-	1.17 (0.89, 1.53)		1.90 (1.22, 2.97)		1	-	1.37 (1.00, 1.88)		1.82 (1.12, 2.94)
CSE / Vocational		1	-	1.45 (1.11, 1.89)		2.52 (1.63, 3.91)	<0.001	1	-	1.83 (1.35, 2.50)	<0.001	2.32 (1.45, 3.73)
A Level	Adjusted	1	-	1.23 (0.93, 1.64)	0.01	1.61 (1.00, 2.58)		1	-	1.35 (0.96, 1.88)		1.49 (0.89, 2.50)	<0.001
O Level		1	-	1.17 (0.90, 1.54)		1.90 (1.22, 2.97)		1	-	1.37 (1.00, 1.88)		1.84 (1.13, 2.98)
CSE / Vocational		1	-	1.45 (1.11, 1.90)		2.53 (1.63, 3.91)	<0.001	1	-	1.84 (1.35, 2.50)	<0.001	2.34 (1.46, 3.76)
Parental social class (reference group = non-manual occupation)
Manual	Unadjusted	1	-	1.08 (0.91, 1.27)	0.39	1.28 (1.00, 1.62)	0.046	1	-	1.06 (0.88, 1.27)	0.548	1.21 (0.94, 1.56)	0.144
Manual	Adjusted	1	-	1.08 (0.91, 1.27)	0.398	1.27 (1.00, 1.62)	0.046	1	-	1.06 (0.88, 1.27)	0.546	1.21 (0.93, 1.56)	0.15
Financial difficulties (reference group = not very difficult or no difficulty affording food, heating, clothing, accommodation, or things for the baby)
Very difficult	Unadjusted	1	-	1.30 (0.99, 1.71)	0.059	1.27 (0.87, 1.87)	0.216	1	-	1.18 (0.88, 1.58)	0.256	1.33 (0.90, 1.97)	0.149
Very difficult	Adjusted	1	-	1.30 (0.99, 1.70)	0.064	1.27 (0.87, 1.87)	0.219	1	-	1.19 (0.89, 1.59)	0.252	1.32 (0.89, 1.95)	0.167
SEPARATING HEAVY FROM PROLONGED BLEEDING (N = 2,600)
Exposure	Model	Neither		Prolonged bleeding only		Heavy bleeding only		Both heavy and prolonged bleeding
		N = 1,490 (57.31%)		N = 180 (6.92%)		N = 690 (26.54%)		N = 240 (9.23%)
		RR (95% CI)	P value	RR (95% CI)	P value	RR (95% CI)	P value	RR (95% CI)	P value
Highest parental education (reference group = degree)
A Level	Unadjusted	1	-	1.03 (0.61, 1.75)	0.688	1.40 (1.00, 1.96)		1.35 (0.79, 2.31)
O Level		1	-	1.11 (0.68, 1.82)		1.42 (1.03, 1.96)		1.75 (1.06, 2.87)	0.002
CSE / Vocational		1	-	1.09 (0.66, 1.79)		1.98 (1.45, 2.70)	<0.001	1.97 (1.21, 3.23)
A Level	Adjusted	1	-	1.03 (0.61, 1.75)	0.68	1.40 (1.00, 1.96)		1.35 (0.79, 2.31)	0.002
O Level		1	-	1.11 (0.68, 1.82)		1.43 (1.04, 1.96)		1.75 (1.06, 2.88)
CSE / Vocational		1	-	1.09 (0.66, 1.79)		1.99 (1.45, 2.71)	<0.001	1.98 (1.21, 3.23)
Parental social class (reference group = non-manual occupation)
Manual	Unadjusted	1	-	0.83 (0.60, 1.14)	0.249	1.07 (0.90, 1.29)	0.439	1.09 (0.83, 1.44)	0.522
Manual	Adjusted	1	-	0.83 (0.60, 1.14)	0.246	1.07 (0.89, 1.29)	0.446	1.09 (0.83, 1.44)	0.522
Financial difficulties (reference group = not very difficult or no difficulty affording food, heating, clothing, accommodation, or things for the baby)
Very difficult	Unadjusted	1	-	0.96 (0.57, 1.63)	0.88	1.29 (0.97, 1.72)	0.076	1.02 (0.65, 1.61)	0.923
Very difficult	Adjusted	1	-	0.95 (0.56, 1.62)	0.864	1.29 (0.97, 1.71)	0.081	1.02 (0.65, 1.61)	0.922

### Sheet: ST17
ST17: Sensitivity logistic regessions of associations between SEP and menstrual symptoms in G0 women (complete case data only).
PARENT-SPECIFIC EXPOSURES
MATERNAL EXPOSURES
Exposure	Model	Pain		Heavy bleeding		Days bleeding		Irregular cycles		Cycle length		PMS Symptoms
		OR (95% CI)	P value	OR (95% CI)	P value	OR (95% CI)	P value	OR (95% CI)	P value	OR (95% CI)	P value	OR (95% CI)	P value
Highest maternal education (reference group = degree)
		N = 5194		N = 5194		N = 5194		N = 5194		N = 2197		N = 4557
A Level	Unadjusted	1.13 (0.84, 1.53)	0.067	1.04 (0.80, 1.38)	0.781	1.05 (0.74, 1.49)	0.874	1.15 (0.79, 1.67)	0.699	1.89 (0.87, 4.09)	0.017	1.29 (0.90, 1.85)	0.249
O Level		1.05 (0.78, 1.43)		0.98 (0.74, 1.30)		0.86 (0.60, 1.23)		1.19 (0.82, 1.74)		1.60 (0.73, 3.52)		1.10 (0.77, 1.57)
CSE/Vocational		1.23 (0.93, 1.62)		1.00 (0.77, 1.30)		0.99 (0.72, 1.37)		1.15 (0.81, 1.62)		2.28 (1.10, 4.71)		1.29 (0.93, 1.78)
A Level	Model 1	1.10 (0.81, 1.49)	0.095	1.05 (0.79, 1.40)	0.816	1.05 (0.74, 1.50)	0.916	1.12 (0.77, 1.63)	0.766	1.87 (0.86, 4.06)	0.018	1.31 (0.91, 1.87)	0.244
O Level		0.99 (0.73, 1.35)		1.02 (0.76, 1.36)		0.86 (0.60, 1.24)		1.13 (0.77, 1.65)		1.56 (0.70, 3.44)		1.14 (0.79, 1.63)
CSE/Vocational		1.19 (0.90, 1.56)		1.02 (0.78, 1.32)		1.00 (0.73, 1.38)		1.11 (0.79, 1.57)		2.25 (1.09, 4.66)		1.31 (0.95, 1.80)
Maternal social class (reference group = non-manual occupation)
		N = 3558		N = 3558		N = 3558		N = 3558		N = 1970		N = 3089
Manual	Unadjusted	1.06 (0.90, 1.23)	0.495	0.98 (0.84, 1.14)	0.805	1.10 (0.91, 1.32)	0.320	1.06 (0.87, 1.29)	0.552	1.60 (1.17, 2.18)	0.003	0.93 (0.76, 1.15)	0.526
Manual	Model 1	1.02 (0.87, 1.19)	0.805	0.99 (0.85, 1.16)	0.935	1.11 (0.92, 1.35)	0.261	1.05 (0.86, 1.28)	0.640	1.57 (1.15, 2.15)	0.005	0.95 (0.77, 1.17)	0.640
PATERNAL EXPOSURES
Exposure	Model	Outcomes
		Pain		Heavy bleeding		Days bleeding		Irregular cycles		Cycle length		PMS Symptoms
		OR (95% CI)	P value	OR (95% CI)	P value	OR (95% CI)	P value	OR (95% CI)	P value	OR (95% CI)	P value	OR (95% CI)	P value
Highest paternal education (reference group = degree)
		N = 4947		N = 4947		N = 4947		N = 4947		N = 2780		N = 4333
A Level	Unadjusted	1.33 (1.06, 1.67)	0.264	1.08 (0.86, 1.35)	0.206	1.20 (0.92, 1.57)	0.158	1.16 (0.88, 1.52)	0.768	1.32 (0.78, 2.23)	0.001	1.12 (0.84, 1.50)	0.262
O Level		1.15 (0.90, 1.45)		0.98 (0.78, 1.23)		0.96 (0.72, 1.28)		0.97 (0.72, 1.31)		1.15 (0.66, 2.02)		0.95 (0.71, 1.27)
CSE/Vocational		1.21 (1.00, 1.46)		0.94 (0.79, 1.12)		0.95 (0.76, 1.18)		1.03 (0.82, 1.29)		1.92 (1.26, 2.92)		1.15 (0.92, 1.45)
A Level	Model 1	1.29 (1.03, 1.62)	0.402	1.11 (0.89, 1.39)	0.261	1.22 (0.93, 1.59)	0.189	1.11 (0.84, 1.47)	0.628	1.30 (0.77, 2.21)	0.001	1.15 (0.86, 1.53)	0.225
O Level		1.09 (0.86, 1.39)		1.02 (0.81, 1.28)		0.97 (0.73, 1.30)		0.92 (0.68, 1.24)		1.12 (0.63, 1.97)		0.98 (0.73, 1.32)
CSE/Vocational		1.17 (0.97, 1.41)		0.96 (0.80, 1.15)		0.96 (0.77, 1.20)		0.99 (0.79, 1.25)		1.89 (1.24, 2.88)		1.17 (0.93, 1.48)
Paternal social class (reference group = non-manual occupation)
		N = 5207		N = 5207		N = 5207		N = 5207		N = 2935		N = 4579
Manual	Unadjusted	1.15 (1.01, 1.29)	0.026	0.95 (0.85, 1.07)	0.415	1.05 (0.91, 1.21)	0.511	1.10 (0.95, 1.28)	0.190	1.67 (1.29, 2.17)	<0.001	1.04 (0.89, 1.22)	0.631
Manual	Model 1	1.10 (0.97, 1.24)	0.123	0.97 (0.86, 1.09)	0.593	1.07 (0.93, 1.24)	0.344	1.07 (0.92, 1.24)	0.376	1.66 (1.28, 2.15)	<0.001	1.06 (0.90, 1.24)	0.480
Model 1 adjusted for age at delivery and ethnicity.
EXCLUDING CONTRACEPTION
Exposure	Model	Outcomes
		Pain		Heavy bleeding		Days bleeding		Irregular cycles		Cycle length		PMS Symptoms
		N = 2646		N = 2646		N = 2646		N = 2646		N = 2405		N = 2743
		OR (95% CI)	P value	OR (95% CI)	P value	OR (95% CI)	P value	OR (95% CI)	P value	OR (95% CI)	P value	OR (95% CI)	P value
Highest parental education (reference group = degree)
A Level	Unadjusted	1.52 (0.95, 2.43)	0.306	1.05 (0.65, 1.69)	0.888	1.26 (0.71, 2.23)	0.804	0.77 (0.46, 1.29)	0.155	1.19 (0.46, 3.07)	0.006	1.61 (0.89, 2.92)	0.437
O Level		1.22 (0.77, 1.95)		1.09 (0.68, 1.74)		1.10 (0.62, 1.93)		0.88 (0.53, 1.44)		1.34 (0.53, 3.35)		1.18 (0.68, 2.05)
CSE/Vocational		1.44 (0.94, 2.20)		1.03 (0.67, 1.57)		1.19 (0.71, 1.99)		0.72 (0.46, 1.14)		1.98 (0.86, 4.59)		1.43 (0.87, 2.35)
A Level	Model 1	1.45 (0.91, 2.33)	0.416	1.07 (0.66, 1.72)	0.921	1.26 (0.71, 2.23)	0.795	0.73 (0.44, 1.23)	0.107	1.19 (0.46, 3.08)	0.006	1.62 (0.89, 2.93)	0.403
O Level		1.12 (0.70, 1.79)		1.12 (0.70, 1.79)		1.09 (0.62, 1.93)		0.79 (0.48, 1.31)		1.36 (0.54, 3.41)		1.20 (0.69, 2.10)
CSE/Vocational		1.35 (0.88, 2.08)		1.04 (0.68, 1.60)		1.19 (0.71, 1.99)		0.68 (0.43, 1.07)		2.00 (0.87, 4.64)		1.44 (0.87, 2.37)
Parental social class (reference group = non-manual occupation)
Manual	Unadjusted	1.08 (0.91, 1.27)	0.378	1.05 (0.88, 1.25)	0.569	1.09 (0.89, 1.33)	0.418	1.00 (0.82, 1.22)	0.975	1.51 (1.22, 2.02)	0.006	1.21 (0.96, 1.54)	0.109
Manual	Model 1	1.02 (0.87, 1.21)	0.790	1.06 (0.89, 1.27)	0.486	1.09 (0.89, 1.34)	0.392	0.95 (0.78, 1.16)	0.623	1.53 (1.14, 2.06)	0.005	1.22 (0.94, 1.55)	0.097
Highest education (reference group = degree)
A Level	Unadjusted	1.10 (0.88, 1.37)	0.018	0.77 (0.61, 0.98)	0.144	1.27 (0.96, 1.67)	0.416	0.86 (0.65, 1.13)	0.096	0.96 (0.62, 1.49)	<0.001	1.15 (0.84, 1.58)	0.851*
O Level		1.29 (1.04, 1.61)		0.85 (0.67, 1.08)		1.36 (1.03, 1.78)		1.12 (0.86, 1.46)		1.34 (0.89, 2.03)		1.11 (0.81, 1.52)
CSE/Vocational		1.27 (0.97, 1.67)		0.77 (0.58, 1.03)		1.01 (0.71, 1.44)		1.21 (0.88, 1.67)		2.36 (1.49, 3.72)		1.09 (0.74, 1.61)
A Level	Model 1	1.04 (0.83, 1.31)	0.225	0.78 (0.61, 0.99)	0.22	1.27 (0.96, 1.68)	0.395	0.81 (0.61, 1.07)	0.505	0.99 (0.64, 1.55)	<0.001	1.17 (0.85, 1.62)	0.776*
O Level		1.15 (0.91, 1.45)		0.87 (0.68, 1.12)		1.38 (1.04, 1.83)		0.98 (0.75, 1.30)		1.45 (0.84, 2.23)		1.15 (0.83, 1.60)
CSE/Vocational		1.14 (0.86, 1.50)		0.79 (0.58, 1.06)		1.03 (0.72, 1.48)		1.07 (0.77, 1.49)		2.55 (1.59, 4.08)		1.13 (0.76, 1.68)
A Level	Model 2	1.05 (0.83, 1.31)	0.227	0.77 (0.61, 0.99)	0.252	1.27 (0.96, 1.68)	0.396	0.81 (0.61, 1.07)	0.512	0.99 (0.64, 1.55)	<0.001	1.17 (0.85, 1.62)	0.775*
O Level		1.15 (0.91, 1.45)		0.87 (0.68, 1.12)		1.38 (1.04, 1.83)		0.98 (0.75, 1.30)		1.44 (0.94, 2.22)		1.15 (0.83, 1.60)
CSE/Vocational		1.13 (0.86, 1.50)		0.80 (0.59, 1.08)		1.03 (0.72, 1.48)		1.06 (0.76, 1.48)		2.54 (1.58, 4.06)		1.13 (0.76, 1.68)
Social class (reference group = non-manual occupation)
Manual	Unadjusted	1.47 (1.16, 1.85)	0.001	0.87 (0.68, 1.12)	0.29	1.27 (0.96, 1.69)	0.098	1.21 (0.91, 1.61)	0.187	1.40 (0.92, 2.12)	0.116	1.43 (0.97, 2.10)	0.073
Manual	Model 1	1.35 (1.07, 1.72)	0.012	0.89 (0.69, 1.15)	0.369	1.29 (0.97, 1.72)	0.085	1.12 (0.84, 1.49)	0.445	1.43 (0.94, 2.18)	0.097	1.44 (0.97, 2.13)	0.068
Manual	Model 2	1.35 (1.07, 1.72)	0.012	0.89 (0.69, 1.15)	0.369	1.29 (0.97, 1.72)	0.085	1.12 (0.84, 1.49)	0.446	1.42 (0.93, 2.17)	0.108	1.44 (0.97, 2.13)	0.069
Financial difficulties (reference group = not very difficult or no difficulty affording food, heating, clothing, accommodation, or things for the baby)
Very difficult	Unadjusted	1.55 (1.20, 2.00)	0.001	0.99 (0.74, 1.32)	0.94	1.04 (0.75, 1.45)	0.794	1.26 (0.92, 1.72)	0.149	1.79 (1.18, 2.73)	0.007	1.09 (0.73, 1.62)	0.674
Very difficult	Model 1	1.44 (1.11, 1.86)	0.007	1.01 (0.76, 1.35)	0.946	1.05 (0.75, 1.46)	0.781	1.16 (0.84, 1.59)	0.362	1.84 (1.20, 2.81)	0.005	1.10 (0.74, 1.65)	0.636
Very difficult	Model 2	1.44 (1.11, 1.86)	0.007	1.01 (0.76, 1.36)	0.927	1.05 (0.75, 1.46)	0.782	1.16 (0.84, 1.59)	0.363	1.83 (1.20, 2.81)	0.005	1.10 (0.74, 1.65)	0.634
Model 1 adjusted for age at delivery and ethnicity. Model 2 additionally adjusted for age at menarche (only when own adult SEP is the exposure).
SYMPTOM SEVERITY
PAIN (N = 5487)
Exposure	Model	No pain		Mild pain		Moderate pain		Severe pain
		N = 1608		N = 2282		N = 1284		N = 313
		RR (95% CI)	P value	RR (95% CI)	P value	RR (95% CI)	P value	RR (95% CI)	P value
Highest parental education (reference group = degree)
A Level	Unadjusted	1	-	1.06 (0.74, 1.51)	0.165	1.26 (0.83, 1.93)	0.954	1.45 (0.64, 3.32)	0.024
O Level		1	-	0.93 (0.66, 1.31)		1.01 (0.67, 1.53)		1.31 (0.58, 2.93)
CSE/Vocational		1	-	0.91 (0.66, 1.24)		1.13 (0.78, 1.65)		1.85 (0.88, 3.89)
A Level	Model 1	1	-	1.05 (0.73, 1.50)	0.157	1.22 (0.80, 1.86)	0.885	1.36 (0.59, 3.10)	0.040
O Level		1	-	0.91 (0.64, 1.28)		0.94 (0.62, 1.42)		1.15 (0.51, 2.58)
CSE/Vocational		1	-	0.90 (0.66, 1.23)		1.08 (0.74, 1.57)		1.67 (0.79, 3.53)
Parental social class (reference group = non-manual occupation)
Manual	Unadjusted	1	-	0.90 (0.79, 1.02)	0.105	1.05 (0.91, 1.22)	0.520	1.17 (0.92, 1.49)	0.205
Manual	Model 1	1	-	0.89 (0.78, 1.01)	0.080	1.01 (0.87, 1.17)	0.928	1.08 (0.85, 1.39)	0.518
Highest education (reference group = degree)
A Level	Unadjusted	1	-	0.90 (0.75, 1.08)	0.220	0.96 (0.77, 1.18)	0.526	2.01 (1.30, 3.08)	<0.001
O Level		1	-	0.89 (0.74, 1.06)		1.12 (0.91, 1.38)		2.49 (1.64, 3.77)
CSE/Vocational		1	-	0.88 (0.72, 1.09)		0.99 (0.78, 1.26)		2.57 (1.63, 4.05)
A Level	Model 1	1	-	0.88 (0.73, 1.06)	0.096	0.91 (0.73, 1.13)	0.635	1.89 (1.23, 2.92)	0.001
O Level		1	-	0.85 (0.70, 1.02)		1.00 (0.81, 1.25)		2.19 (1.43, 3.37)
CSE/Vocational		1	-	0.84 (0.68, 1.04)		0.88 (0.69, 1.14)		2.24 (1.40, 3.58)
A Level	Model 2	1	-	0.88 (0.73, 1.06)	0.103	0.91 (0.73, 1.13)	0.670	1.89 (1.22, 2.92)	0.001
O Level		1	-	0.85 (0.70, 1.02)		1.01 (0.81, 1.25)		2.20 (1.43, 3.38)
CSE/Vocational		1	-	0.85 (0.68, 1.05)		0.89 (0.69, 1.14)		2.29 (1.43, 3.66)
Social class (reference group = non-manual occupation)
Manual	Unadjusted	1	-	1.03 (0.86, 1.24)	0.753	1.23 (1.00, 1.51)	0.048	2.43 (1.82, 3.23)	<0.001
Manual	Model 1	1	-	1.02 (0.84, 1.23	0.851	1.16 (0.94, 1.43)	0.165	2.22 (1.65, 2.97)	<0.001
Manual	Model 2	1	-	1.02 (0.85, 1.23)	0.832	1.16 (0.94, 1.44)	0.155	2.24 (1.67, 3.00)	<0.001
Financial difficulties (reference group = not very difficult or no difficulty affording food, heating, clothing, accommodation, or things for the baby)
Very difficult	Unadjusted	1	-	1.20 (0.97, 1.49)	0.096	1.47 (1.17, 1.86)	0.001	2.62 (1.90, 3.60)	<0.001
Very difficult	Model 1	1	-	1.18 (0.95, 1.47)	0.125	1.39 (1.10, 1.76)	0.006	2.39 (1.72, 3.30)	<0.001
Very difficult	Model 2	1	-	1.18 (0.95, 1.47)	0.125	1.39 (1.10, 1.76)	0.006	2.38 (1.72, 3.30)	<0.001
HEAVY BLEEDING (N = 5487)
Exposure	Model	Not heavy		Mildly heavy		Moderately heavy		Severely heavy
		N = 498		N = 1232		N = 2922		N = 835
		RR (95% CI)	P value	RR (95% CI)	P value	RR (95% CI)	P value	RR (95% CI)	P value
Highest parental education (reference group = degree)
A Level	Unadjusted	1	-	0.85 (0.47, 1.55)	0.747	1.02 (0.58, 1.79)	0.638	1.14 (0.57, 2.18)	0.913
O Level		1	-	0.62 (0.35, 1.11)		0.89 (0.52, 1.52)		0.74 (0.40, 1.39)
CSE/Vocational		1	-	0.80 (0.47, 1.36)		0.93 (0.57, 1.53)		0.99 (0.55, 1.77)
A Level	Model 1	1	-	0.84 (0.46, 1.53)	0.716	1.03 (0.59, 1.81)	0.649	1.16 (0.61, 2.23)	0.953
O Level		1	-	0.62 (0.34, 1.10)		0.91 (0.53, 1.56)		0.79 (0.42, 1.48)
CSE/Vocational		1	-	0.79 (0.46, 1.35)		0.94 (0.57, 1.55)		1.02 (0.57, 1.82)
Parental social class (reference group = non-manual occupation)
Manual	Unadjusted	1	-	1.06 (0.86, 1.30)	0.612	1.00 (0.82, 1.20)	0.959	1.07 (0.85, 1.33)	0.569
Manual	Model 1	1	-	1.05 (0.85, 1.29)	0.668	1.00 (0.83, 1.21)	0.981	1.09 (0.87, 1.37)	0.441
Highest education (reference group = degree)
A Level	Unadjusted	1	-	1.03 (0.77, 1.40)	0.095	0.87 (0.66, 1.14)	0.663	0.82 (0.60, 1.12)	0.653
O Level		1	-	1.11 (0.83, 1.50)		0.98 (0.75, 1.28)		0.93 (0.68, 1.27)
CSE/Vocational		1	-	1.34 (0.94, 1.90)		1.03 (0.75, 1.42)		1.05 (0.72, 1.51)
A Level	Model 1	1	-	1.04 (0.77, 1.41)	0.095	0.89 (0.68, 1.17)	0.469	0.86 (0.62, 1.18)	0.292
O Level		1	-	1.13 (0.83, 1.54)		1.02 (0.77, 1.35)		1.03 (0.74, 1.43)
CSE/Vocational		1	-	1.35 (0.94, 1.94)		1.07 (0.77, 1.50)		1.15 (0.84, 1.69)
A Level	Model 2	1	-	1.04 (0.77, 1.41)	0.099	0.89 (0.68, 1.17)	0.457	0.86 (0.62, 1.18)	0.268
O Level		1	-	1.13 (0.83, 1.53)		1.02 (0.77, 1.35)		1.03 (0.75, 1.43)
CSE/Vocational		1	-	1.35 (0.94, 1.94)		1.08 (0.77, 1.50)		1.17 (0.79, 1.71)
Social class (reference group = non-manual occupation)
Manual	Unadjusted	1	-	1.25 (0.93, 1.69)	0.144	1.11 (0.84, 1.47)	0.470	1.45 (1.06, 1.98)	0.022
Manual	Model 1	1	-	1.24 (0.92, 1.69)	0.164	1.13 (0.85, 1.50)	0.414	1.52 (1.10, 2.09)	0.011
Manual	Model 2	1	-	1.24 (0.91, 1.69)	0.167	1.13 (0.85, 1.50)	0.407	1.53 (1.11, 2.10)	0.010
Financial difficulties (reference group = not very difficult or no difficulty affording food, heating, clothing, accommodation, or things for the baby)
Very difficult	Unadjusted	1	-	0.86 (0.62, 1.19)	0.359	0.87 (0.65, 1.17)	0.357	1.23 (0.88, 1.70)	0.226
Very difficult	Model 1	1	-	0.85 (0.61, 1.18)	0.324	0.88 (0.66, 1.19)	0.413	1.29 (0.92, 1.80)	0.137
Very difficult	Model 2	1	-	0.85 (0.61, 1.18)	0.324	0.88 (0.66, 1.19)	0.413	1.29 (0.92, 1.80)	0.137
IRREGULAR CYCLES (N = 5487)
Exposure	Model	Regular		Mildly irregular		Moderately irregular		Severely irregular
		N = 3736		N = 873		N = 441		N = 437
		RR (95% CI)	P value	RR (95% CI)	P value	RR (95% CI)	P value	RR (95% CI)	P value
Highest parental education (reference group = degree)
A Level	Unadjusted	1	-	1.02 (0.68, 1.54)	0.734	0.83 (0.51, 1.37)	0.041	2.84 (1.27, 6.40)	0.148
O Level		1	-	0.98 (0.66, 1.47)		0.75 (0.46, 1.22)		2.71 (1.22, 6.02)
CSE/Vocational		1	-	0.98 (0.68, 1.41)		0.68 (0.44, 1.05)		2.74 (1.27, 5.89)
A Level	Model 1	1	-	1.05 (0.70, 1.59)	0.867	0.84 (0.51, 1.38)	0.045	2.70 (1.21, 6.05)	0.217
O Level		1	-	1.06 (0.71, 1.58)		1.76 (0.47, 1.23)		2.46 (1.10, 5.47)
CSE/Vocational		1	-	1.02 (0.71, 1.47)		0.69 (0.45, 1.07)		2.54 (1.18, 5.48)
Parental social class (reference group = non-manual occupation)
Manual	Unadjusted	1	-	0.87 (0.75, 1.01)	0.060	0.89 (0.73, 1.08)	0.234	1.20 (0.98, 1.47)	0.073
Manual	Model 1	1	-	0.90 (0.78, 1.04)	0.167	0.89 (0.73, 1.09)	0.268	1.13 (0.93, 1.39)	0.221
Highest education (reference group = degree)
A Level	Unadjusted	1	-	0.84 (0.69, 1.03)	<0.001	0.64 (0.48, 0.84)	0.016	1.31 (0.95, 1.82)	0.001
O Level		1	-	0.70 (0.57, 0.85)		0.67 (0.51, 0.87)		1.58 (1.16, 2.16)
CSE/Vocational		1	-	0.59 (0.46, 0.76)		0.68 (0.50, 0.93)		1.72 (1.22, 2.42)
A Level	Model 1	1	-	0.87 (0.71, 1.07)	<0.001	0.63 (0.48, 0.83)	0.018	1.24 (0.90, 1.72)	0.017
O Level		1	-	0.75 (0.61, 0.93)		0.66 (0.50, 0.87)		1.41 (1.02, 1.94)
CSE/Vocational		1	-	0.64 (0.50, 0.83)		0.67 (0.48, 0.93)		1.51 (1.06, 2.16)
A Level	Model 2	1	-	0.87 (0.71, 1.07)	<0.001	0.63 (0.48, 0.83)	0.017	1.24 (0.90, 1.73)	0.023
O Level		1	-	0.75 (0.61, 0.92)		0.66 (0.50, 0.87)		1.41 (1.02, 1.94)
CSE/Vocational		1	-	0.63 (0.49, 0.82)		0.67 (0.48, 0.92)		1.48 (1.04, 2.12)
Social class (reference group = non-manual occupation)
Manual	Unadjusted	1	-	0.93 (0.75, 1.14)	0.471	0.97 (0.73, 1.28)	0.813	1.32 (1.02, 1.70)	0.036
Manual	Model 1	1	-	0.98 (0.79, 1.22)	0.876	0.98 (0.74, 1.30)	0.894	1.21 (0.93, 1.57)	0.158
Manual	Model 2	1	-	0.98 (0.79, 1.21)	0.845	0.98 (0.74, 1.30)	0.884	1.19 (0.92, 1.55)	0.182
Financial difficulties (reference group = not very difficult or no difficulty affording food, heating, clothing, accommodation, or things for the baby)
Very difficult	Unadjusted	1	-	1.03 (0.81, 1.30)	0.835	1.10 (0.81, 1.49)	0.557	1.75 (1.34, 2.29)	<0.001
Very difficult	Model 1	1	-	1.09 (0.86, 1.39)	0.464	1.11 (0.82, 1.52)	0.497	1.62 (1.24, 2.13)	<0.001
Very difficult	Model 2	1	-	1.09 (0.86, 1.39)	0.462	1.11 (0.82, 1.52)	0.496	1.62 (1.24, 2.13)	<0.001
Model 1 adjusted for age at delivery and ethnicity. Model 2 additionally adjusted for age at menarche (only when own adult SEP is the exposure).

### Sheet: ST18
ST18: Sensitivity logistic regessions of associations between ACEs and menstrual symptoms in G1 offspring (complete case data only).
EXCLUDING PARTICIPANTS IN FIRST THREE YEARS SINCE MENARCHE
Exposure	Model	Outcomes
		Pain		Heavy or prolonged bleeding		Days bleeding		Cycle length		Irregular cycles		PMS Symptoms
		N = 1,327		N = 1,327		N = 1,327		N = 704		N = 1,372		N = 942
		OR (95% CI)	P value	OR (95% CI)	P value	OR (95% CI)	P value	OR (95% CI)	P value	OR (95% CI)	P value	OR (95% CI)	P value
Physical abuse	Unadjusted	1.41 (0.91, 2.20)	0.125	1.38 (0.89, 2.15)	0.145	1.32 (0.75, 2.32)	0.333	0.98 (0.50, 1.95)	0.959	1.04 (0.59, 1.81)	0.901	1.35 (0.81, 2.26)	0.255
	Adjusted	1.46 (0.94, 2.28)	0.095	1.44 (0.93, 2.24)	0.104	1.36 (0.77, 2.39)	0.291	1.03 (0.52, 2.05)	0.933	1.03 (0.58, 1.80)	0.929	1.30 (0.77, 2.19)	0.324
Emotional abuse	Unadjusted	1.36 (1.01, 1.84)	0.046	1.28 (0.94, 1.74)	0.111	1.12 (0.75, 1.69)	0.572	1.45 (0.89, 2.36)	0.136	0.90 (0.60, 1.33)	0.59	1.43 (1.00, 2.04)	0.049
	Adjusted	1.34 (0.99, 1.82)	0.056	1.29 (0.95, 1.76)	0.1	1.13 (0.75, 1.69)	0.571	1.51 (0.92, 2.47)	0.104	0.89 (0.60, 1.33)	0.576	1.39 (0.97, 1.99)	0.072
Emotional neglect	Unadjusted	1.47 (0.70, 3.09)	0.312	2.89 (1.40, 5.78)	0.004	1.45 (0.59, 3.58)	0.42	1.62 (0.43, 6.21)	0.478	0.94 (0.32, 2.78)	0.914	0.54 (0.17, 1.72)	0.298
	Adjusted	1.42 (0.67, 3.00)	0.358	2.79 (1.35, 5.78)	0.006	1.41 (0.57, 3.50)	0.455	1.40 (0.36, 5.42)	0.629	0.94 (0.32, 2.78)	0.909	0.53 (0.17, 1.70)	0.287
Sexual abuse	Unadjusted	1.07 (0.24, 4.79)	0.932	NA*	NA*	1.00 (0.12, 8.33)	0.998	4.32 (0.27, 69.48)	0.302	0.79 (0.09, 6.55)	0.823	0.37 (0.04, 3.37)	0.381
	Adjusted	0.98 (0.22, 4.44)	0.981	NA*	NA*	0.93 (0.11, 7.81)	0.945	3.78 (0.23, 61.46)	0.35	0.88 (0.10, 7.44)	0.908	0.33 (0.04, 3.04)	0.331
Violence between parents	Unadjusted	1.52 (1.12, 2.05)	0.006	1.21 (0.89, 1.63)	0.225	0.90 (0.59, 1.37)	0.619	0.55 (0.31, 0.98)	0.043	1.22 (0.85, 1.75)	0.273	1.41 (1.00, 2.01)	0.052
	Adjusted	1.50 (1.11, 2.02)	0.009	1.20 (0.88, 1.62)	0.244	0.89 (0.58, 1.37)	0.602	0.55 (0.31, 0.97)	0.041	1.22 (0.85, 1.74)	0.289	1.40 (0.99, 2.00)	0.06
Parental mental health problems	Unadjusted	1.46 (1.17, 1.83)	0.001	1.45 (1.15, 1.84)	0.002	1.02 (0.74, 1.40)	0.892	1.11 (0.75, 1.64)	0.604	1.10 (0.83, 1.46)	0.515	1.33 (1.02, 1.75)	0.038
	Adjusted	1.43 (1.14, 1.80)	0.002	1.43 (1.14, 1.82)	0.003	1.02 (0.74, 1.40)	0.92	1.07 (0.72, 1.60)	0.72	1.08 (0.81, 1.44)	0.591	1.34 (1.02, 1.77)	0.036
Substance abuse in the household	Unadjusted	1.54 (1.04, 2.29)	0.033	1.20 (0.81, 1.78)	0.367	0.36 (0.16, 0.78)	0.01	1.15 (0.61, 2.19)	0.662	1.47 (0.92, 2.35)	0.109	1.56 (0.96, 2.52)	0.071
	Adjusted	1.44 (0.96, 2.15)	0.076	1.15 (0.77, 1.72)	0.493	0.34 (0.16, 0.75)	0.008	1.07 (0.55, 2.07)	0.845	1.50 (0.93, 2.42)	0.097	1.57 (0.96, 2.57)	0.073
Parental separation	Unadjusted	1.14 (0.86, 1.52)	0.361	1.29 (0.96, 1.74)	0.088	1.09 (0.73, 1.62)	0.669	1.74 (1.11, 2.74)	0.016	1.49 (1.05, 2.13)	0.027	0.83 (0.58, 1.20)	0.332
	Adjusted	1.09 (0.81, 1.46)	0.564	1.24 (0.92, 1.67)	0.159	1.06 (0.71, 1.58)	0.771	1.64 (1.04, 2.60)	0.033	1.51 (1.05, 2.17)	0.025	0.84 (0.58, 1.21)	0.343
Bullying	Unadjusted	1.38 (0.95, 2.00)	0.088	1.65 (1.14, 2.38)	0.008	1.47 (0.93, 2.35)	0.103	1.08 (0.58, 2.01)	0.803	1.62 (1.08, 2.43)	0.019	1.34 (0.89, 2.01)	0.16
	Adjusted	1.38 (0.95, 2.00)	0.091	1.66 (1.15, 2.39)	0.007	1.48 (0.93, 2.35)	0.102	1.05 (0.56, 1.96)	0.871	1.64 (1.09, 2.46)	0.017	1.31 (0.87, 1.97)	0.197
Parental conviction	Unadjusted	2.34 (1.44, 3.82)	0.001	1.13 (0.72, 1.78)	0.59	1.50 (0.86, 2.61)	0.153	1.82 (0.93, 3.58)	0.08	0.87 (0.48, 1.57)	0.651	1.74 (1.00, 3.04)	0.051
	Adjusted	2.36 (1.44, 3.86)	0.001	1.14 (0.72, 1.80)	0.571	1.50 (0.86, 2.61)	0.15	1.87 (0.94, 3.69)	0.073	0.89 (0.49, 1.61)	0.699	1.74 (0.99, 3.04)	0.053
*Exposure did not vary with outcome
EXCLUDING PARTICIPANTS USING HORMONAL CONTRACEPTION
Exposure	Model	Outcomes
		Pain		Heavy or prolonged bleeding		Days bleeding		Cycle length		Irregular cycles		PMS Symptoms
		N = 1,010		N = 1,010		N = 1,010		N = 428		N = 844		N = 284
		OR (95% CI)	P value	OR (95% CI)	P value	OR (95% CI)	P value	OR (95% CI)	P value	OR (95% CI)	P value	OR (95% CI)	P value
Physical abuse	Unadjusted	1.34 (0.78, 2.31)	0.285	1.13 (0.63, 2.03)	0.676	1.30 (0.64, 2.64)	0.466	1.31 (0.44, 3.96)	0.627	0.96 (0.47, 1.96)	0.904	1.11 (0.43, 2.89)	0.829
	Adjusted	1.37 (0.80, 2.35)	0.256	1.14 (0.63, 2.05)	0.657	1.30 (0.64, 2.64)	0.472	1.28 (0.42, 3.92)	0.671	0.97 (0.48, 2.00)	0.943	1.13 (0.43, 2.97)	0.803
Emotional abuse	Unadjusted	1.57 (1.11, 2.22)	0.01	1.45 (1.01, 2.08)	0.045	0.96 (0.59, 1.57)	0.869	1.61 (0.76, 3.43)	0.214	0.69 (0.42, 1.15)	0.157	1.59 (0.81, 3.13)	0.176
	Adjusted	1.57 (1.11, 2.22)	0.011	1.48 (1.03, 2.13)	0.035	0.98 (0.60, 1.60)	0.94	1.81 (0.83, 3.94)	0.136	0.70 (0.42, 1.18)	0.18	1.43 (0.71, 2.88)	0.312
Emotional neglect	Unadjusted	1.61 (0.58, 4.47)	0.358	2.70 (1.00, 7.25)	0.05	1.40 (0.39, 4.96)	0.606	1.56 (0.18, 13.62)	0.688	0.57 (0.13, 2.55)	0.463	0.73 (0.12, 4.45)	0.735
	Adjusted	1.57 (0.56, 4.38)	0.386	2.51 (0.93, 6.79)	0.071	1.34 (0.37, 4.78)	0.656	1.14 (0.13, 10.22)	0.91	0.58 (0.13, 2.60)	0.476	0.65 (0.10, 4.02)	0.639
Sexual abuse	Unadjusted	2.89 (0.30, 27.92)	0.358	0.88 (0.09, 8.51)	0.913	2.01 (0.21, 19.47)	0.546	7.88 (0.48, 127.96)	0.147	0.94 (0.10, 8.42)	0.952	NA*	NA*
	Adjusted	2.84 (0.29, 27.60)	0.369	0.83 (0.09, 8.13)	0.875	2.09 (0.21, 20.54)	0.529	5.03 (0.30, 84.21)	0.261	0.95 (0.10, 8.58)	0.96	NA*	NA*
Violence between parents	Unadjusted	1.54 (1.09, 2.18)	0.013	1.16 (0.80, 1.68)	0.427	0.95 (0.58, 1.55)	0.841	0.69 (0.28, 1.68)	0.411	0.93 (0.59, 1.47)	0.765	2.18 (1.12, 4.23)	0.022
	Adjusted	1.54 (1.09, 2.17)	0.014	1.16 (0.80, 1.68)	0.438	0.98 (0.60, 1.60)	0.94	0.75 (0.30, 1.86)	0.531	0.95 (0.60, 1.50)	0.824	2.19 (1.12, 4.28)	0.022
Parental mental health problems	Unadjusted	1.55 (1.20, 2.01)	0.001	1.68 (1.27, 2.23)	<0.001	0.99 (0.69, 1.43)	0.973	0.97 (0.52, 1.81)	0.927	0.97 (0.68, 1.36)	0.845	1.20 (0.74, 1.96)	0.458
	Adjusted	1.54 (1.18, 1.99)	0.001	1.69 (1.27, 2.25)	<0.001	1.02 (0.71, 1.48)	0.897	1.06 (0.56, 2.01)	0.852	0.97 (0.68, 1.37)	0.844	1.16 (0.71, 1.91)	0.558
Substance abuse in the household	Unadjusted	1.43 (0.89, 2.30)	0.138	1.41 (0.86, 2.32)	0.17	0.80 (0.39, 1.63)	0.532	2.36 (0.96, 5.79)	0.061	0.97 (0.50, 1.88)	0.938	2.54 (0.94, 6.88)	0.067
	Adjusted	1.40 (0.87, 2.27)	0.168	1.47 (0.88, 2.43)	0.138	0.88 (0.42, 1.82)	0.723	2.77 (1.04, 7.41)	0.042	1.02 (0.52, 1.98)	0.965	2.32 (0.82, 6.56)	0.112
Parental separation	Unadjusted	1.17 (0.83, 1.65)	0.382	1.35 (0.93, 1.95)	0.115	0.83 (0.50, 1.39)	0.481	2.17 (1.08, 4.36)	0.029	1.35 (0.86, 2.11)	0.188	1.36 (0.67, 2.77)	0.394
	Adjusted	1.14 (0.80, 1.61)	0.464	1.33 (0.91, 1.93)	0.138	0.84 (0.50, 1.42)	0.517	2.32 (1.12, 4.77)	0.023	1.36 (0.86, 2.13)	0.188	1.29 (0.61, 2.71)	0.502
Bullying	Unadjusted	1.27 (0.83, 1.95)	0.273	1.41 (0.90, 2.22)	0.133	1.06 (0.58, 1.92)	0.853	1.00 (0.34, 2.96)	0.997	1.33 (0.80, 2.20)	0.273	1.12 (0.56, 2.25)	0.751
	Adjusted	1.26 (0.82, 1.93)	0.296	1.42 (0.90, 2.23)	0.13	1.08 (0.59, 1.97)	0.799	0.97 (0.32, 2.95)	0.96	1.34 (0.81, 2.22)	0.262	1.06 (0.52, 2.15)	0.882
Parental conviction	Unadjusted	1.52 (0.88, 2.64)	0.137	0.88 (0.47, 1.63)	0.676	1.00 (0.46, 2.17)	0.995	1.60 (0.52, 4.88)	0.412	1.27 (0.64, 2.49)	0.495	1.11 (0.31, 3.91)	0.874
	Adjusted	1.58 (0.91, 2.75)	0.105	0.89 (0.48, 1.67)	0.725	0.99 (0.45, 2.14)	0.972	1.43 (0.45, 4.50)	0.543	1.28 (0.65, 2.53)	0.472	0.99 (0.27, 3.60)	0.992
*Exposure did not vary with outcome
MEDICAL CARE SOUGHT FOR SYMPTOMS
Exposure	Model	Pain						Heavy or prolonged bleeding
		N = 1,623						N = 1,623
		No pain		Pain, no medical care		Pain, medical care		No heavy or prolonged bleeding		Heavy or prolonged bleeding, no medical care		Heavy or prolonged bleeding, medical care
		N = 741 (45.66%)		N = 675 (41.59%)		N = 207 (12.75%)		N = 1093 (67.34%)		N = 384 (23.66%)		N = 146 (9.00%)
		RR (95% CI)	P value	RR (95% CI)	P value	RR (95% CI)	P value	RR (95% CI)	P value	RR (95% CI)	P value	RR (95% CI)	P value
Physical abuse	Unadjusted	1.00 (ref)	-	1.43 (0.93, 2.18)	0.101	1.24 (0.66, 2.32)	0.504	1.00 (ref)	-	1.26 (0.80, 2.00)	0.317	1.84 (1.02, 3.32)	0.043
	Adjusted	1.00 (ref)	-	1.45 (0.95, 2.22)	0.087	1.31 (0.70, 2.46)	0.402	1.00 (ref)	-	1.32 (0.83, 2.09)	0.244	1.92 (1.06, 3.47)	0.031
Emotional abuse	Unadjusted	1.00 (ref)	-	1.51 (1.13, 2.01)	0.005	1.49 (0.99, 2.25)	0.056	1.00 (ref)	-	1.40 (1.03, 1.90)	0.031	1.54 (1.00, 2.38)	0.051
	Adjusted	1.00 (ref)	-	1.48 (1.11, 1.98)	0.008	1.52 (1.00, 2.29)	0.049	1.00 (ref)	-	1.41 (1.04, 1.92)	0.029	1.55 (1.00, 2.41)	0.048
Emotional neglect	Unadjusted	1.00 (ref)	-	1.47 (0.69, 3.14)	0.314	1.81 (0.67, 4.89)	0.24	1.00 (ref)	-	3.57 (1.74, 7.31)	0.001	1.62 (0.46, 5.69)	0.454
	Adjusted	1.00 (ref)	-	1.43 (0.67, 3.05)	0.36	1.68 (0.62, 4.55)	0.308	1.00 (ref)	-	3.45 (1.68, 7.10)	0.001	1.54 (0.44, 5.44)	0.503
Sexual abuse	Unadjusted	1.00 (ref)	-	1.83 (0.44, 7.69)	0.408	2.15E-06 (0, .)	0.986	1.00 (ref)	-	0.41 (0.05, 3.30)	0.399	1.44E-06 (0, .)	0.988
	Adjusted	1.00 (ref)	-	1.80 (0.43, 7.62)	0.423	2.68E-06 (0, .)	0.983	1.00 (ref)	-	0.37 (0.05, 3.05)	0.356	3.12E-06 (0, .)	0.981
Violence between parents	Unadjusted	1.00 (ref)	-	1.54 (1.16, 2.05)	0.003	1.40 (0.92, 2.11)	0.114	1.00 (ref)	-	1.19 (0.88, 1.62)	0.257	1.16 (0.74, 1.83)	0.521
	Adjusted	1.00 (ref)	-	1.52 (1.14, 2.03)	0.004	1.39 (0.92, 2.11)	0.12	1.00 (ref)	-	1.19 (0.88, 1.62)	0.265	1.15 (0.73, 1.82)	0.544
Parental mental health problems	Unadjusted	1.00 (ref)	-	1.37 (1.10, 1.70)	0.005	1.72 (1.26, 2.35)	0.001	1.00 (ref)	-	1.51 (1.19, 1.91)	0.001	1.67 (1.18, 2.36)	0.004
	Adjusted	1.00 (ref)	-	1.34 (1.08, 1.67)	0.009	1.71 (1.25, 2.35)	0.001	1.00 (ref)	-	1.48 (1.17, 1.89)	0.001	1.66 (1.17, 2.35)	0.005
Substance abuse in the household	Unadjusted	1.00 (ref)	-	1.37 (0.93, 2.01)	0.111	1.69 (1.01, 2.84)	0.047	1.00 (ref)	-	1.17 (0.78, 1.77)	0.444	1.34 (0.75, 2.39)	0.32
	Adjusted	1.00 (ref)	-	1.30 (0.88, 1.92)	0.192	1.65 (0.98, 2.79)	0.061	1.00 (ref)	-	1.14 (0.75, 1.73)	0.532	1.30 (0.72, 2.33)	0.38
Parental separation	Unadjusted	1.00 (ref)	-	1.01 (0.76, 1.34)	0.964	1.37 (0.93, 2.02)	0.112	1.00 (ref)	-	1.18 (0.87, 1.61)	0.289	1.45 (0.95, 2.23)	0.087
	Adjusted	1.00 (ref)	-	0.97 (0.73, 1.29)	0.833	1.29 (0.87, 1.91)	0.2	1.00 (ref)	-	1.13 (0.83, 1.55)	0.427	1.39 (0.90, 2.15)	0.134
Bullying	Unadjusted	1.00 (ref)	-	1.40 (0.99, 1.98)	0.057	1.49 (0.92, 2.42)	0.104	1.00 (ref)	-	1.50 (1.05, 2.16)	0.027	1.78 (1.08, 2.93)	0.023
	Adjusted	1.00 (ref)	-	1.39 (0.98 (1.97)	0.061	1.47 (0.90, 2.39)	0.12	1.00 (ref)	-	1.50 (1.05, 2.16)	0.028	1.76 (1.07, 2.90)	0.027
Parental conviction	Unadjusted	1.00 (ref)	-	1.75 (1.12, 2.75)	0.015	2.42 (1.37, 4.29)	0.002	1.00 (ref)	-	0.95 (0.58, 1.55)	0.826	2.05 (1.17, 3.60)	0.013
	Adjusted	1.00 (ref)	-	1.77 (1.12, 2.78)	0.014	2.47 (1.39, 4.37)	0.002	1.00 (ref)	-	0.96 (0.58, 1.58)	0.873	2.07 (1.18, 3.65)	0.011
SEPARATING HEAVY FROM PROLONGED BLEEDING (N = 1,623)
Exposure	Model	Neither		Prolonged bleeding only		Heavy bleeding only		Both heavy and prolonged bleeding
		N = 986 (60.75%)		N = 107 (6.59%)		N = 399 (24.58%)		N = 131 (8.07%)
		RR (95% CI)	P value	RR (95% CI)	P value	RR (95% CI)	P value	RR (95% CI)	P value
Physical abuse	Unadjusted	1.00 (ref)	-	0.95 (0.40, 2.26)	0.908	1.30 (0.82, 2.05)	0.259	1.76 (0.94, 3.31)	0.078
	Adjusted	1.00 (ref)	-	0.95 (0.40, 2.26)	0.908	1.34 (0.85, 2.13)	0.206	1.88 (1.00, 3.55)	0.051
Emotional abuse	Unadjusted	1.00 (ref)	-	0.97 (0.55, 1.72)	0.915	1.49 (1.10, 2.02)	0.01	1.27 (0.78, 2.05)	0.34
	Adjusted	1.00 (ref)	-	0.97 (0.55, 1.73)	0.928	1.50 (1.10, 2.03)	0.009	1.29 (0.79, 2.10)	0.304
Emotional neglect	Unadjusted	1.00 (ref)	-	1.55 (0.34, 7.00)	0.572	2.95 (1.35, 6.44)	0.007	3.90 (1.44, 10.56)	0.008
	Adjusted	1.00 (ref)	-	1.58 (0.35, 7.16)	0.555	2.87 (1.31, 6.27)	0.008	3.69 (1.35, 10.07)	0.011
Sexual abuse	Unadjusted	1.00 (ref)	-	1.54 (0.18, 12.91)	0.692	0.41 (0.05, 3.42)	0.41	1.54E-06 (0, .)	0.988
	Adjusted	1.00 (ref)	-	1.72 (0.20, 14.71)	0.618	0.38 (0.05, 3.21)	0.377	1.93E-06 (0, .)	0.986
Violence between parents	Unadjusted	1.00 (ref)	-	0.94 (0.54, 1.63)	0.815	1.27 (0.94, 1.72)	0.118	0.90 (0.54, 1.51)	0.697
	Adjusted	1.00 (ref)	-	0.95 (0.54, 1.66)	0.856	1.27 (0.94, 1.72)	0.125	0.90 (0.54, 1.51)	0.697
Parental mental health problems	Unadjusted	1.00 (ref)	-	1.06 (0.70, 1.61)	0.782	1.58 (1.25, 2.01)	<0.001	1.48 (1.03, 2.15)	0.037
	Adjusted	1.00 (ref)	-	1.07 (0.70, 1.63)	0.756	1.56 (1.23, 1.99)	<0.001	1.47 (1.01, 2.13)	0.043
Substance abuse in the household	Unadjusted	1.00 (ref)	-	0.55 (0.22, 1.38)	0.203	1.31 (0.89, 1.95)	0.172	0.73 (0.34, 1.54)	0.404
	Adjusted	1.00 (ref)	-	0.56 (0.22, 1.42)	0.223	1.28 (0.86, 1.91)	0.221	0.71 (0.33, 1.50)	0.365
Parental separation	Unadjusted	1.00 (ref)	-	0.94 (0.54, 1.65)	0.836	1.28 (0.95, 1.73)	0.107	1.14 (0.71, 1.85)	0.59
	Adjusted	1.00 (ref)	-	0.96 (0.55, 1.69)	0.892	1.24 (0.91, 1.68)	0.167	1.08 (0.66, 1.75)	0.76
Bullying	Unadjusted	1.00 (ref)	-	1.31 (0.69, 2.47)	0.414	1.51 (1.05, 2.19)	0.027	1.97 (1.18, 3.31)	0.01
	Adjusted	1.00 (ref)	-	1.34 (0.70, 2.54)	0.376	1.52 (1.05, 2.19)	0.027	1.97 (1.17, 3.30)	0.011
Parental conviction	Unadjusted	1.00 (ref)	-	1.50 (0.72, 3.12)	0.281	1.23 (0.77, 1.96)	0.386	1.49 (0.76, 2.93)	0.242
	Adjusted	1.00 (ref)	-	1.50 (0.72, 3.13)	0.279	1.25 (0.78, 1.99)	0.359	1.53 (0.78, 3.00)	0.219

### Sheet: ST19
ST19:Sensitivity logistic regessions of associations between ACEs and menstrual symptoms in G0 women (complete case data only).
EXCLUDING CONTRACEPTION
Exposure	Model	Outcomes
		Pain		Heavy bleeding		Days bleeding		Irregular cycles		Cycle length		PMS Symptoms
		N = 2,282		N = 2,282		N = 2,282		N = 2,282		N = 2.127		N = 2,455
		OR (95% CI)	P value	OR (95% CI)	P value	OR (95% CI)	P value	OR (95% CI)	P value	OR (95% CI)	P value	OR (95% CI)	P value
Physical abuse	Unadjusted	1.69 (1.19, 2.40)	0.003	1.13 (0.75, 1.69)	0.553	1.22 (0.79, 1.88)	0.364	0.80 (0.49, 1.31)	0.381	1.13 (0.56, 2.27)	0.741	1.01 (0.60, 1.70)	0.966
	Model 1	1.70 (1.19, 2.42)	0.003	1.16 (0.77, 1.75)	0.468	1.22 (0.79, 1.89)	0.359	0.82 (0.50, 1.34)	0.435	1.07 (0.53, 2.17)	0.848	0.98 (0.58, 1.65)	0.937
	Model 2	1.68 (1.18, 2.40)	0.004	1.13 (0.75, 1.70)	0.565	1.21 (0.79, 1.87)	0.385	0.81 (0.50, 1.33)	0.415	1.07 (0.53, 2.17)	0.856	0.98 (0.58, 1.65)	0.937
Emotional abuse	Unadjusted	1.30 (0.94, 1.80)	0.111	0.99 (0.69, 1.41)	0.946	0.88 (0.57, 1.34)	0.548	0.73 (0.46, 1.15)	0.173	1.13 (0.60, 2.14)	0.711	0.95 (0.59, 1.52)	0.828
	Model 1	1.35 (0.97, 1.88)	0.071	0.99 (0.70, 1.42)	0.97	0.89 (0.58, 1.36)	0.592	0.76 (0.48, 1.19)	0.232	1.11 (0.58, 2.13)	0.747	0.92 (0.57, 1.47)	0.719
	Model 2	1.35 (0.97, 1.87)	0.075	0.98 (0.69, 1.40)	0.915	0.89 (0.58, 1.36)	0.577	0.75 (0.48, 1.19)	0.226	1.11 (0.58, 2.12)	0.757	0.92 (0.57, 1.47)	0.718
Emotional neglect	Unadjusted	1.38 (1.11, 1.71)	0.004	1.17 (0.92, 1.49)	0.194	1.10 (0.84, 1.44)	0.481	0.89 (0.67, 1.18)	0.411	1.12 (0.75, 1.67)	0.581	1.17 (0.85, 1.61)	0.349
	Model 1	1.41 (1.13, 1.75)	0.002	1.18 (0.93, 1.50)	0.175	1.11 (0.85, 1.45)	0.447	0.91 (0.68, 1.20)	0.489	1.12 (0.75, 1.67)	0.594	1.15 (0.83, 1.59)	0.394
	Model 2	1.41 (1.13, 1.75)	0.002	1.18 (0.93, 1.51)	0.169	1.11 (0.85, 1.45)	0.444	0.91 (0.68, 1.20)	0.491	1.12 (0.75, 1.67)	0.585	1.15 (0.83, 1.59)	0.394
Sexual abuse	Unadjusted	1.13 (0.88, 1.45)	0.335	0.92 (0.70, 1.19)	0.517	1.17 (0.87, 1.58)	0.297	1.11 (0.82, 1.51)	0.495	1.00 (0.62, 1.63)	0.996	1.09 (0.75, 1.58)	0.656
	Model 1	1.14 (0.89, 1.47)	0.296	0.92 (0.70, 1.19)	0.521	1.18 (0.87, 1.59)	0.284	1.12 (0.83, 1.53)	0.451	1.01 (0.62, 1.65)	0.962	1.08 (0.75, 1.57)	0.681
	Model 2	1.14 (0.88, 1.46)	0.318	0.90 (0.69, 1.17)	0.44	1.17 (0.87, 1.58)	0.301	1.12 (0.82, 1.52)	0.468	1.02 (0.63, 1.66)	0.939	1.08 (0.75, 1.57)	0.68
Violence between parents	Unadjusted	1.23 (0.94, 1.61)	0.127	0.98 (0.74, 1.31)	0.899	0.95 (0.68, 1.34)	0.783	1.18 (0.86, 1.63)	0.308	1.26 (0.78, 2.04)	0.344	0.92 (0.63, 1.34)	0.654
	Model 1	1.22 (0.93, 1.60)	0.144	0.98 (0.74, 1.31)	0.904	0.94 (0.67, 1.32)	0.737	1.19 (0.86, 1.64)	0.293	1.22 (0.75, 1.98)	0.418	0.89 (0.61, 1.30)	0.556
	Model 2	1.22 (0.93, 1.59)	0.148	0.98 (0.73, 1.30)	0.868	0.94 (0.67, 1.32)	0.729	1.19 (0.86, 1.64)	0.297	1.22 (0.75, 1.97)	0.427	0.89 (0.61, 1.30)	0.556
Parental mental health problems	Unadjusted	1.17 (0.96, 1.42)	0.114	0.92 (0.75, 1.14)	0.454	1.11 (0.88, 1.41)	0.375	1.06 (0.83, 1.34)	0.654	1.43 (1.01, 2.01)	0.041	1.48 (1.09, 2.00)	0.013
	Model 1	1.18 (0.97, 1.43)	0.105	0.92 (0.74, 1.13)	0.4	1.10 (0.87, 1.40)	0.414	1.07 (0.84, 1.36)	0.572	1.40 (0.99, 1.97)	0.057	1.47 (1.08, 2.00)	0.013
	Model 2	1.17 (0.96, 1.43)	0.112	0.91 (0.74, 1.12)	0.355	1.10 (0.87, 1.40)	0.429	1.07 (0.84, 1.36)	0.586	1.40 (0.99, 1.98)	0.054	1.47 (1.08, 2.00)	0.013
Substance abuse in the household	Unadjusted	1.22 (0.88, 1.68)	0.23	0.87 (0.62, 1.21)	0.402	0.82 (0.53, 1.25)	0.345	0.95 (0.63, 1.43)	0.8	0.98 (0.52, 1.84)	0.939	0.68 (0.45, 1.04)	0.077
	Model 1	1.22 (0.89, 1.68)	0.223	0.86 (0.62, 1.21)	0.394	0.81 (0.53, 1.24)	0.331	0.96 (0.64, 1.45)	0.851	0.97 (0.51, 1.84)	0.925	0.68 (0.44, 1.04)	0.073
	Model 2	1.22 (0.89, 1.69)	0.219	0.87 (0.62, 1.22)	0.408	0.81 (0.53, 1.24)	0.334	0.96 (0.64, 1.45)	0.855	0.97 (0.51, 1.83)	0.921	0.68 (0.44, 1.04)	0.073
Parental separation	Unadjusted	0.93 (0.69, 1.26)	0.656	0.90 (0.67, 1.23)	0.518	0.91 (0.63, 1.31)	0.615	1.02 (0.72, 1.46)	0.892	1.80 (1.14, 2.83)	0.011	1.18 (0.76, 1.84)	0.455
	Model 1	0.88 (0.65, 1.18)	0.39	0.93 (0.68, 1.26)	0.631	0.91 (0.63, 1.31)	0.608	0.94 (0.65, 1.35)	0.732	1.84 (1.16, 2.91)	0.009	1.18 (0.75, 1.83)	0.473
	Model 2	0.88 (0.65, 1.18)	0.389	0.93 (0.68, 1.26)	0.632	0.91 (0.63, 1.31)	0.606	0.94 (0.65, 1.35)	0.731	1.84 (1.16, 2.91)	0.009	1.18 (0.75, 1.83)	0.474
Model 1 adjusted for parental SEP, age at delivery, and ethnicity. Model 2 additionally adjusted for age at menarche.
SYMPTOM SEVERITY
PAIN (N = 4,736)
Exposure	Model	No pain		Mild pain		Moderate pain		Severe pain
		N = 1407 (29.71%)		N = 1996 (42.15%)		N = 1073 (22.66%)		N = 260 (5.49%)
		RR (95% CI)	P value	RR (95% CI)	P value	RR (95% CI)	P value	RR (95% CI)	P value
Physical abuse	Unadjusted	1.00 (ref)	-	1.35 (0.99, 1.85)	0.062	1.68 (1.19, 2.37)	0.003	2.62 (1.64, 4.18)	<0.001
	Model 1	1.00 (ref)	-	1.40 (1.02, 1.92)	0.039	1.70 (1.20, 2.40)	0.003	2.66 (1.66, 4.26)	<0.001
	Model 2	1.00 (ref)	-	1.40 (1.02, 1.92)	0.038	1.70 (1.20, 2.41)	0.003	2.66 (1.66, 4.26)	<0.001
Emotional abuse	Unadjusted	1.00 (ref)	-	1.46 (1.10, 1.95)	0.01	1.71 (1.25, 2.36)	0.001	1.77 (1.09, 2.89)	0.022
	Model 1	1.00 (ref)	-	1.50 (1.12, 2.00)	0.007	1.77 (1.29, 2.44)	<0.001	1.91 (1.17, 3.13)	0.01
	Model 2	1.00 (ref)	-	1.50 (1.12, 2.00)	0.007	1.78 (1.29, 2.45)	<0.001	1.92 (1.17, 3.14)	0.009
Emotional neglect	Unadjusted	1.00 (ref)	-	1.24 (1.03, 1.48)	0.019	1.44 (1.17, 1.76)	<0.001	2.13 (1.58, 2.88)	<0.001
	Model 1	1.00 (ref)	-	1.25 (1.05, 1.50)	0.013	1.46 (1.19, 1.79)	<0.001	2.20 (1.63, 2.98)	<0.001
	Model 2	1.00 (ref)	-	1.26 (1.05, 1.50)	0.013	1.46 (1.19, 1.79)	<0.001	2.21 (1.63, 2.99)	<0.001
Sexual abuse	Unadjusted	1.00 (ref)	-	1.26 (1.02, 1.55)	0.031	1.24 (0.98, 1.58)	0.078	1.72 (1.20, 2.47)	0.003
	Model 1	1.00 (ref)	-	1.26 (1.02, 1.56)	0.029	1.25 (0.98, 1.59)	0.07	1.76 (1.23, 2.52)	0.002
	Model 2	1.00 (ref)	-	1.26 (1.02, 1.55)	0.033	1.24 (0.97, 1.58)	0.081	1.73 (1.21, 2.48)	0.003
Violence between parents	Unadjusted	1.00 (ref)	-	1.43 (1.14, 1.80)	0.002	1.54 (1.19, 2.00)	0.001	2.43 (1.69, 2.00)	<0.001
	Model 1	1.00 (ref)	-	1.47 (1.17, 1.86)	0.001	1.55 (1.19, 2.01)	0.001	2.40 (1.66, 3.46)	<0.001
	Model 2	1.00 (ref)	-	1.48 (1.17, 1.86)	0.001	1.55 (1.20, 2.02)	0.001	2.42 (1.67, 3.49)	<0.001
Parental mental health problems	Unadjusted	1.00 (ref)	-	1.12 (0.96, 1.31)	0.145	1.14 (0.95, 1.37)	0.156	1.22 (0.91, 1.64)	0.178
	Model 1	1.00 (ref)	-	1.13 (0.96, 1.32)	0.133	1.15 (0.96, 1.38)	0.132	1.23 (0.92, 1.65)	0.166
	Model 2	1.00 (ref)	-	1.13 (0.96, 1.32)	0.135	1.15 (0.96, 1.38)	0.135	1.23 (0.91, 1.65)	0.173
Substance abuse in the household	Unadjusted	1.00 (ref)	-	1.12 (0.86, 1.46)	0.397	1.26 (0.94, 1.71)	0.125	1.67 (1.07, 2.60)	0.024
	Model 1	1.00 (ref)	-	1.12 (0.86, 1.46)	0.416	1.26 (0.93, 1.69)	0.138	1.66 (1.06, 2.58)	0.026
	Model 2	1.00 (ref)	-	1.12 (0.86, 1.46)	0.404	1.26 (0.93, 1.70)	0.13	1.67 (1.07, 2.61)	0.024
Parental separation	Unadjusted	1.00 (ref)	-	1.18 (0.95, 1.47)	0.142	1.07 (1.05, 2.25)	0.027	1.54 (1.05, 2.25)	0.027
	Model 1	1.00 (ref)	-	1.18 (0.95, 1.48)	0.135	1.02 (0.79, 1.32)	0.874	1.44 (0.98, 2.12)	0.064
	Model 2	1.00 (ref)	-	1.19 (0.95, 1.48)	0.132	1.02 (0.79, 1.33)	0.86	1.45 (0.98, 2.13)	0.061
HEAVY BLEEDING (N = 4,736)
Exposure	Model	Not heavy		Mildly heavy		Moderately heavy		Severely heavy
		N = 428 (9.04%)		N = 1101 (23.25%)		N = 2487 (52.51%)		N = 720 (15.20%)
		RR (95% CI)	P value	RR (95% CI)	P value	RR (95% CI)	P value	RR (95% CI)	P value
Physical abuse	Unadjusted	1.00 (ref)	-	1.12 (0.68, 1.84)	0.656	1.02 (0.64, 1.62)	0.94	1.96 (1.19, 3.21)	0.008
	Model 1	1.00 (ref)	-	1.11 (0.68, 1.84)	0.67	1.01 (0.64, 1.62)	0.951	2.00 (1.21, 3.28)	0.006
	Model 2	1.00 (ref)	-	1.11 (0.68, 1.84)	0.672	1.01 (0.64, 1.62)	0.95	2.00 (1.21, 3.29)	0.006
Emotional abuse	Unadjusted	1.00 (ref)	-	0.88 (0.57, 1.35)	0.557	0.86 (0.58, 1.28)	0.461	1.31 (0.85, 2.03)	0.224
	Model 1	1.00 (ref)	-	0.88 (0.57, 1.35)	0.548	0.85 (0.57, 1.26)	0.414	1.31 (0.84, 2.03)	0.228
	Model 2	1.00 (ref)	-	0.87 (0.57, 1.35)	0.545	0.85 (0.57, 1.26)	0.416	1.31 (0.84, 2.03)	0.229
Emotional neglect	Unadjusted	1.00 (ref)	-	1.04 (0.78, 1.38)	0.814	1.05 (0.81, 1.37)	0.711	1.39 (1.03, 1.87)	0.032
	Model 1	1.00 (ref)	-	1.03 (0.78, 1.38)	0.822	1.04 (0.80, 1.36)	0.747	1.39 (1.03, 1.87)	0.031
	Model 2	1.00 (ref)	-	1.03 (0.77, 1.38)	0.826	1.04 (0.80, 1.36)	0.744	1.39 (1.03, 1.87)	0.031
Sexual abuse	Unadjusted	1.00 (ref)	-	1.04 (0.74, 1.45)	0.831	0.93 (0.68, 1.27)	0.645	1.30 (0.92, 1.84)	0.134
	Model 1	1.00 (ref)	-	1.04 (0.74, 1.44)	0.839	0.93 (0.68, 1.26)	0.627	1.31 (0.92, 1.85)	0.13
	Model 2	1.00 (ref)	-	1.04 (0.75, 1.45)	0.818	0.92 (0.68, 1.26)	0.616	1.29 (0.91, 1.82)	0.155
Violence between parents	Unadjusted	1.00 (ref)	-	1.25 (0.86, 1.81)	0.233	1.14 (0.81, 1.61)	0.458	1.52 (1.04, 2.24)	0.032
	Model 1	1.00 (ref)	-	1.25 (0.86, 1.81)	0.245	1.14 (0.81, 1.62)	0.447	1.54 (1.05, 2.27)	0.028
	Model 2	1.00 (ref)	-	1.24 (0.86, 1.80)	0.249	1.15 (0.81, 1.62)	0.444	1.55 (1.06, 2.29)	0.026
Parental mental health problems	Unadjusted	1.00 (ref)	-	1.30 (1.00, 1.68)	0.049	1.14 (0.90, 1.46)	0.275	1.31 (0.99, 1.72)	0.058
	Model 1	1.00 (ref)	-	1.30 (1.00, 1.69)	0.047	1.14 (0.90, 1.45)	0.28	1.29 (0.98, 1.70)	0.069
	Model 2	1.00 (ref)	-	1.30 (1.00, 1.69)	0.047	1.14 (0.90, 1.45)	0.282	1.29 (0.98, 1.70)	0.072
Substance abuse in the household	Unadjusted	1.00 (ref)	-	0.79 (0.53, 1.17)	0.244	0.76 (0.53, 1.09)	0.137	0.87 (0.57, 1.32)	0.502
	Model 1	1.00 (ref)	-	0.79 (0.53, 1.17)	0.238	0.76 (0.53, 1.09)	0.14	0.87 (0.57, 1.32)	0.508
	Model 2	1.00 (ref)	-	0.79 (0.53, 1.17)	0.233	0.76 (0.53, 1.09)	0.141	0.87 (0.57, 1.33)	0.53
Parental separation	Unadjusted	1.00 (ref)	-	1.19 (0.85, 1.68)	0.313	0.90 (0.65, 1.24)	0.511	0.88 (0.60, 1.29)	0.506
	Model 1	1.00 (ref)	-	1.18 (0.84, 1.67)	0.339	0.91 (0.66, 1.26)	0.572	0.92 (0.62, 1.34)	0.654
	Model 2	1.00 (ref)	-	1.18 (0.84, 1.67)	0.343	0.91 (0.66, 1.26)	0.574	0.92 (0.63, 1.35)	0.664
IRREGULAR CYCLES (N = 4,736)
Exposure	Model	Regular		Mildly irregular		Moderately irregular		Severely irregular
		N = 3243 (68.48%)		N = 743 (15.69%)		N = 389 (8.21%)		N = 361 (7.62%)
		RR (95% CI)	P value	RR (95% CI)	P value	RR (95% CI)	P value	RR (95% CI)	P value
Physical abuse	Unadjusted	1.00 (ref)	-	1.09 (0.79, 1.51)	0.6	1.04 (0.67, 1.61)	0.864	0.88 (0.54, 1.42)	0.598
	Model 1	1.00 (ref)	-	1.10 (0.79, 1.53)	0.558	1.06 (0.68, 1.64)	0.8	1.84 (0.52, 1.37)	0.495
	Model 2	1.00 (ref)	-	1.10 (0.79, 1.53)	0.563	1.06 (0.68, 1.64)	0.798	0.85 (0.52, 1.38)	0.498
Emotional abuse	Unadjusted	1.00 (ref)	-	1.24 (0.92, 1.66)	0.153	1.10 (0.73, 1.64)	0.654	0.93 (0.59, 1.44)	0.734
	Model 1	1.00 (ref)	-	1.21 (0.90, 1.63)	0.203	1.09 (0.73, 1.64)	0.663	0.94 (0.60, 1.47)	0.786
	Model 2	1.00 (ref)	-	1.21 (0.90, 1.63)	0.207	1.09 (0.73, 1.64)	0.663	0.94 (0.60, 1.47)	0.781
Emotional neglect	Unadjusted	1.00 (ref)	-	1.18 (0.97, 1.44)	0.092	1.07 (0.82, 1.39)	0.604	1.07 (0.81, 1.40)	0.644
	Model 1	1.00 (ref)	-	1.17 (0.96, 1.43)	0.11	1.07 (0.83, 1.40)	0.592	1.06 (0.81, 1.40)	0.652
	Model 2	1.00 (ref)	-	1.17 (0.96, 1.42)	0.113	1.07 (0.83, 1.40)	0.592	1.06 (0.81, 1.40)	0.655
Sexual abuse	Unadjusted	1.00 (ref)	-	1.16 (0.92, 1.46)	0.22	1.52 (1.15, 2.02)	0.003	1.16 (0.84, 1.59)	0.37
	Model 1	1.00 (ref)	-	1.15 (0.91, 1.45)	0.238	1.52 (1.14, 2.01)	0.004	1.16 (0.84, 1.59)	0.373
	Model 2	1.00 (ref)	-	1.16 (0.92, 1.47)	0.206	1.52 (1.14, 2.01)	0.004	1.17 (0.85, 1.60)	0.346
Violence between parents	Unadjusted	1.00 (ref)	-	1.03 (0.80, 1.32)	0.829	0.99 (0.71, 1.38)	0.949	1.22 (0.88, 1.69)	0.226
	Model 1	1.00 (ref)	-	1.05 (0.82, 1.35)	0.696	1.01 (0.72, 1.41)	0.957	1.17 (0.84, 1.62)	0.347
	Model 2	1.00 (ref)	-	1.05 (0.81, 1.35)	0.712	1.01 (0.72, 1.41)	0.955	1.16 (0.84, 1.61)	0.357
Parental mental health problems	Unadjusted	1.00 (ref)	-	0.95 (0.79, 1.14)	0.581	1.17 (0.93, 1.47)	0.187	1.05 (0.82, 1.34)	0.684
	Model 1	1.00 (ref)	-	0.94 (0.78, 1.13)	0.511	1.18 (0.93, 1.49)	0.165	1.06 (0.83, 1.36)	0.625
	Model 2	1.00 (ref)	-	0.94 (0.78, 1.13)	0.515	1.18 (0.93, 1.49)	0.165	1.06 (0.83, 1.36)	0.615
Substance abuse in the household	Unadjusted	1.00 (ref)	-	1.15 (0.86, 1.53)	0.346	0.84 (0.55, 1.28)	0.412	1.02 (0.68, 1.54)	0.908
	Model 1	1.00 (ref)	-	1.16 (0.87, 1.55)	0.315	0.83 (0.54, 1.27)	0.399	1.01 (0.67, 1.52)	0.963
	Model 2	1.00 (ref)	-	1.15 (0.86, 1.54)	0.331	0.83 (0.54, 1.28)	0.401	1.01 (0.67, 1.51)	0.977
Parental separation	Unadjusted	1.00 (ref)	-	0.97 (0.75, 1.25)	0.82	1.09 (0.79, 1.51)	0.601	1.22 (0.88, 1.68)	0.234
	Model 1	1.00 (ref)	-	1.03 (0.80, 1.34)	0.811	1.09 (0.78, 1.51)	0.614	1.12 (0.81, 1.55)	0.499
	Model 2	1.00 (ref)	-	1.03 (0.80, 1.33)	0.827	1.09 (0.78, 1.51)	0.612	1.12 (0.81, 1.55)	0.506
Model 1 adjusted for parental SEP, age at delivery, and ethnicity. Model 2 additionally adjusted for age at menarche.

### Sheet: ST20
ST20: Logistic regression of the associations between SEP and ACEs with menstrual symptoms in G1 offspring using truncated inverse probability weights (95th and 99th percentiles) and an alternative multiple imputation approach.
SEP Exposure Analyses
95TH PERCENTILE TRUNCATED INVERSE PROBABILITY WEIGHTS
Exposure	Model	Outcomes
		Pain		Heavy or prolonged bleeding		Days bleeding		Cycle length		Irregular cycles		PMS Symptoms
		N = 2757		N = 2757		N = 2757		N = 1345		N = 2247		N = 1421
		OR (95% CI)	P value	OR (95% CI)	P value	OR (95% CI)	P value	OR (95% CI)	P value	OR (95% CI)	P value	OR (95% CI)	P value
Highest parental education (reference group = degree)
A Level	Unadjusted	1.33 (1.01, 1.74)		1.48 (1.11, 1.99)		1.11 (0.76, 1.63)	0.101	1.44 (0.87, 2.40)	0.089	1.26 (0.86, 1.85)	0.008	1.01 (0.71, 1.44)	0.011
O Level		1.27 (0.99, 1.64)		1.55 (1.18, 2.05)		1.23 (0.86, 1.75)		1.14 (0.70, 1.86)		1.24 (0.86, 1.77)		0.92 (0.66, 1.27)
CSE/Vocational		1.73 (1.35, 2.22)	<0.001	2.10 (1.60,2.76)	<0.001	1.31 (0.93, 1.85)		1.62 (1.01, 2.60)		1.59 (1.12, 2.27)		0.70 (0.50, 0.98)
A Level	Adjusted	1.33 (1.02, 1.74)		1.49 (1.11, 2.01)		1.12 (0.76, 1.63)	0.101	1.44 (0.87, 2.40)	0.088	1.26 (0.86, 1.86)	0.009	1.01 (0.71, 1.44)	0.011
O Level		1.28 (0.99, 1.65)		1.56 (1.18, 2.07)		1.23 (0.86, 1.75)		1.13 (0.69, 2.39)		1.23 (0.86, 1.77)		0.91 (0.66, 1.27)
CSE/Vocational		1.73 (1.35, 2.23)	<0.001	2.11 (1.61, 2.77)	<0.001	1.31 (0.93, 1.86)		1.61 (1.00, 2.60)		1.60 (1.12, 2.28)		0.70 (0.50, 0.98)
Parental social class (reference group = non-manual occupation)
Manual	Unadjusted	1.12 (0.95, 1.32)	0.165	1.15 (0.97, 1.35)	0.106	1.03 (0.83, 1.28)	0.772	1.32 (1.01, 1.74)	0.045	1.36 (1.09, 1.69)	0.007	1.03 (0.82, 1.30)	0.772
Manual	Adjusted	1.12 (0.95, 1.32)	0.167	1.14 (0.97, 1.35)	0.11	1.03 (0.83, 1.28)	0.778	1.33 (1.01, 1.74)	0.043	1.36 (1.09, 1.70)	0.006	1.03 (0.82, 1.30)	0.772
Financial difficulties (reference group = not very difficult or no difficulty affording food, heating, clothing, accommodation, or things for the baby)
Very difficult	Unadjusted	1.40 (1.08, 1.82)	0.01	1.32 (1.03, 1.70)	0.03	1.17 (0.85, 1.63)	0.337	0.99 (0.64, 1.52)	0.95	1.55 (1.13, 2.14)	0.007	1.29 (0.88, 1.88)	0.189
Very difficult	Adjusted	1.40 (1.08, 1.81)	0.011	1.32 (1.02, 1.69)	0.034	1.17 (0.84, 1.62)	0.348	0.99 (0.65, 1.53)	0.975	1.58 (1.14, 2.17)	0.005	1.29 (0.88, 1.89)	0.187
99TH PERCENTILE TRUNCATED INVERSE PROBABILITY WEIGHTS
Exposure	Model	Outcomes
		Pain		Heavy or prolonged bleeding		Days bleeding		Cycle length		Irregular cycles		PMS Symptoms
		N = 2757		N = 2757		N = 2757		N = 1345		N = 2247		N = 1421
		OR (95% CI)	P value	OR (95% CI)	P value	OR (95% CI)	P value	OR (95% CI)	P value	OR (95% CI)	P value	OR (95% CI)	P value
Highest parental education (reference group = degree)
A Level	Unadjusted	1.34 (1.02, 1.75)		1.50 (1.12, 2.02)		1.12 (0.76, 1.64)	0.105	1.38 (0.82, 2.32)		1.31 (0.89, 1.93)	0.003	1.01 (0.70, 1.45)	0.012
O Level		1.27 (0.99, 1.64)		1.56 (1.18, 2.06)		1.22 (0.85, 1.74)		1.07 (0.65, 1.78)	0.104	1.27 (0.88, 1.83)		0.91 (0.65, 1.28)
CSE/Vocational		1.72 (1.34, 2.21)	<0.001	2.13 (1.62, 2.80)	<0.001	1.32 (0.93, 1.87)		1.56 (0.95, 2.54)		1.72 (1.20, 2.46)		0.70 (0.49, 0.99)
A Level	Adjusted	1.34 (1.02, 1.75)		1.51 (1.12, 2.03)		1.12 (0.77, 1.65)	0.105	1.38 (0.82, 2.32)	0.103	1.31 (0.89, 1.93)	0.003	1.01 (0.70, 1.45)	0.012
O Level		1.28 (0.99, 1.65)		1.58 (1.19, 2.09)		1.22 (0.86,1.75)		1.07 (0.64, 1.76)		1.27 (0.88, 1.82)		0.91 (0.65, 1.27)
CSE/Vocational		1.72 (1.34, 2.22)	<0.001	2.14 (1.62, 2.81)	<0.001	1.32 (0.93, 1.87)		1.55 (0.95, 2.54)		1.73 (1.21, 2.47)		0.70 (0.49, 0.99)
Parental social class (reference group = non-manual occupation)
Manual	Unadjusted	1.11 (0.94, 1.32)	0.198	1.16 (0.98, 1.37)	0.091	1.04 (0.84, 1.30)	0.71	1.34 (1.01, 1.77)	0.043	1.47 (1.17, 1.86)	0.001	1.00 (0.78, 1.27)	0.971
Manual	Adjusted	1.11 (0.94, 1.31)	0.201	1.15 (0.98, 1.37)	0.095	1.04 (0.84, 1.30)	0.717	1.34 (1.01, 1.78)	0.042	1.48 (1.17, 1.87)	0.001	1.00 (0.78, 1.27)	0.974
Financial difficulties (reference group = not very difficult or no difficulty affording food, heating, clothing, accommodation, or things for the baby)
Very difficult	Unadjusted	1.42 (1.09, 1.85)	0.01	1.34 (1.03, 1.74)	0.028	1.19 (0.85, 1.66)	0.31	0.95 (0.61, 1.49	0.836	1.54 (1.10, 2.16)	0.013	1.20 (0.80, 1.80)	0.381
Very difficult	Adjusted	1.42 (1.08, 1.85)	0.011	1.33 (1.02, 1.72)	0.032	1.19 (0.85, 1.66)	0.322	0.96 (0.61, 1.50)	0.849	1.56 (1.11, 2.19)	0.01	1.20 (0.80, 1.81)	0.376
ALTERNATIVE MULTIPLE IMPUTATION
Exposure	Model	Outcomes
		Pain		Heavy or prolonged bleeding		Days bleeding		Cycle length		Irregular cycles		PMS Symptoms
		N = 2757		N = 2757		N = 2757		N = 1345		N = 2247		N = 1421
		OR (95% CI)	P value	OR (95% CI)	P value	OR (95% CI)	P value	OR (95% CI)	P value	OR (95% CI)	P value	OR (95% CI)	P value
Highest parental education (reference group = degree)
A Level	Unadjusted	1.31 (1.00, 1.71)		1.45 (1.08, 1.95)		1.12 (0.76, 1.63)	0.105	1.40 (0.84, 2.33)	0.091	1.25 (0.85, 1.84)	0.005	1.02 (0.71, 1.45)	0.009
O Level		1.26 (0.98, 1.63)		1.52 (1.15, 2.01)		1.23 (0.87, 1.75)		1.10 (0.67, 1.81)		1.22 (0.85, 1.76)		0.93 (0.67, 1.29)
CSE/Vocational		1.72 (1.34, 2.20)	<0.001	2.06 (1.57, 2.70)	<0.001	1.31 (0.92, 1.84)		1.59 (0.98, 2.57)		1.63 (1.14, 2.32)		0.69 (0.49, 0.98)
A Level	Adjusted	1.31 (1.00, 1.71)		1.46 (1.09, 1.96)		1.12 (0.77, 1.64)	0.106	1.40 (0.84, 2.32)	0.091	1.25 (0.85, 1.84)	0.006	1.02 (0.71, 1.45)	0.009
O Level		1.27 (0.99, 1.63)		1.54 (1.16, 2.03)		1.24 (0.87, 1.76)		1.10 (0.67, 1.80)		1.22 (0.85, 1.75)		0.93 (0.67, 1.29)
CSE/Vocational		1.72 (1.34, 2.20)	<0.001	2.07 (1.58, 2.71)	<0.001	1.31 (0.93, 1.85)		1.59 (0.98, 2.57)		1.63 (1.14, 2.33)		0.69 (0.49, 0.98)
Parental social class (reference group = non-manual occupation)
Manual	Unadjusted	1.12 (0.95, 1.31)	0.169	1.15 (0.97, 1.35)	0.101	1.01 (0.82, 1.26)	0.893	1.30 (0.99, 1.73)	0.062	1.40 (1.11, 1.75)	0.004	0.99 (0.78, 1.26)	0.959
Manual	Adjusted	1.12 (0.95, 1.31)	0.173	1.14 (0.97, 1.35)	0.107	1.01 (0.82, 1.25)	0.907	1.31 (0.99, 1.73)	0.06	1.40 (1.12, 1.76)	0.003	1.00 (0.78, 1.27)	0.97
Financial difficulties (reference group = not very difficult or no difficulty affording food, heating, clothing, accommodation, or things for the baby)
Very difficult	Unadjusted	1.38 (1.07, 1.79)	0.014	1.35 (1.05, 1.74)	0.021	1.14 (0.82, 1.59)	0.445	1.04 (0.67, 1.62)	0.871	1.55 (1.12, 2.16)	0.009	1.08 (0.72, 1.63)	0.709
Very difficult	Adjusted	1.38 (1.07, 1.79)	0.015	1.34 (1.04, 1.72)	0.024	1.13 (0.81, 1.58)	0.47	1.04 (0.67, 1.62)	0.864	1.58 (1.14, 2.20)	0.007	1.09 (0.72, 1.65)	0.68
ACE Exposure Analyses
95TH PERCENTILE TRUNCATED INVERSE PROBABILITY WEIGHTS
Exposure	Model	Outcomes
		Pain		Heavy or prolonged bleeding		Days bleeding		Cycle length		Irregular cycles		PMS Symptoms
		N = 2625		N = 2625		N = 2625		N = 1288		N = 2155		N = 1374
		OR (95% CI)	P value	OR (95% CI)	P value	OR (95% CI)	P value	OR (95% CI)	P value	OR (95% CI)	P value	OR (95% CI)	P value
Physical abuse	Unadjusted	1.50 (1.04, 2.16)	0.032	1.40 (0.96, 2.04)	0.076	1.03 (0.64, 1.65)	0.901	0.92 (0.52, 1.65)	0.788	1.26 (0.80, 1.98)	0.326	1.30 (0.81, 2.09)	0.27
	Adjusted	1.50 (1.04, 2.17)	0.03	1.43 (0.98, 2.08)	0.064	1.04 (0.65, 1.67)	0.873	0.97 (0.54, 1.75)	0.925	1.21 (0.77, 1.91)	0.414	1.24 (0.77, 2.01)	0.376
Emotional abuse	Unadjusted	1.59 (1.25, 2.03)	<0.001	1.34 (1.06, 1.68)	0.013	0.90 (0.65, 1.26)	0.547	1.49 (1.01, 2.19)	0.045	0.96 (0.69, 1.34)	0.812	1.22 (0.87, 1.69)	0.246
	Adjusted	1.55 (1.21, 1.98)	<0.001	1.30 (1.03, 1.65)	0.025	0.90 (0.64, 1.26)	0.547	1.57 (1.06, 2.33)	0.025	0.90 (0.63, 1.26)	0.53	1.17 (0.84, 1.64)	0.349
Emotional neglect	Unadjusted	0.99 (0.56, 1.75)	0.98	1.87 (1.05, 3.31)	0.032	1.36 (0.68, 2.72)	0.39	1.47 (0.58, 3.71)	0.418	0.90 (0.38, 2.13)	0.814	0.83 (0.37, 1.88)	0.659
	Adjusted	0.91 (0.51, 1.61)	0.735	1.72 (0.97, 3.05)	0.065	1.35 (0.67, 2.71)	0.402	1.38 (0.55, 3.47)	0.488	0.82 (0.34, 1.94)	0.647	0.85 (0.37, 1.95)	0.7
Sexual abuse	Unadjusted	2.73 (0.86, 8.66)	0.088	1.47 (0.53, 4.11)	0.458	0.74 (0.18, 3.04)	0.673	1.20 (0.24, 6.07)	0.826	0.99 (0.26, 3.79)	0.988	1.34 (0.37, 4.88)	0.659
	Adjusted	2.47 (0.77, 7.91)	0.128	1.31 (0.46, 3.68)	0.612	0.71 (0.17, 2.97)	0.643	1.08 (0.21, 5.65)	0.925	0.86 (0.22, 3.34)	0.828	1.33 (0.36, 4.86)	0.666
Violence between parents	Unadjusted	1.38 (1.09, 1.75)	0.008	1.27 (0.99, 1.63)	0.055	0.87 (0.63, 1.22)	0.426	0.58 (0.36, 0.93)	0.025	1.40 (1.01, 1.93)	0.042	1.28 (0.92, 1.76)	0.137
	Adjusted	1.32 (1.04, 1.68)	0.023	1.22 (0.95, 1.56)	0.124	0.86 (0.62, 1.21)	0.401	0.57 (0.35, 0.93)	0.025	1.30 (0.93, 1.81)	0.119	1.26 (0.91, 1.75)	0.16
Parental mental health problems	Unadjusted	1.56 (1.31, 1.87)	<0.001	1.55 (1.29, 1.85)	<0.001	1.14 (0.91, 1.45)	0.259	1.09 (0.81, 1.47)	0.567	1.15 (0.91, 1.46)	0.248	1.30 (1.02, 1.66)	0.037
	Adjusted	1.51 (1.26, 1.80)	<0.001	1.49 (1.24, 1.80)	<0.001	1.14 (0.90, 1.45)	0.284	1.12 (0.83, 1.51)	0.477	1.08 (0.85, 1.37)	0.54	1.30 (1.01, 1.67)	0.043
Substance abuse in the household	Unadjusted	1.43 (1.05, 1.93)	0.022	1.29 (0.95, 1.75)	0.105	0.62 (0.38, 1.00)	0.052	0.87 (0.52, 1.44)	0.58	1.75 (1.20, 2.56)	0.004	1.44 (0.95, 2.17)	0.082
	Adjusted	1.32 (0.97, 1.80)	0.08	1.19 (0.87, 1.62)	0.273	0.61 (0.37, 0.99)	0.047	0.86 (0.51, 1.45)	0.563	1.61 (1.09, 2.39)	0.016	1.43 (0.94, 2.18)	0.098
Parental separation	Unadjusted	1.15 (0.94, 1.42)	0.182	1.32 (1.06, 1.63)	0.012	0.90 (0.67, 1.21)	0.489	1.14 (0.80, 1.62)	0.469	1.57 (1.19, 2.07)	0.001	0.96 (0.71, 1.30)	0.795
	Adjusted	1.05 (0.85, 1.30)	0.648	1.20 (0.96, 1.50)	0.103	0.88 (0.65, 1.19)	0.404	1.12 (0.78, 1.61)	0.543	1.44 (1.09, 1.92)	0.011	0.95 (0.70, 1.30)	0.759
Bullying	Unadjusted	1.25 (0.94,1.65)	0.124	1.49 (1.14, 1.95)	0.004	1.53 (1.09, 2.15)	0.014	1.50 (0.96, 2.35)	0.073	1.65 (1.19, 2.31)	0.003	1.35 (0.94, 1.95)	0.104
	Adjusted	1.20 (0.91, 1.59)	0.202	1.43 (1.10, 1.88)	0.009	1.53 (1.09, 2.15)	0.015	1.47 (0.94, 2.30)	0.087	1.60 (1.15, 2.24)	0.005	1.35 (0.93, 1.96)	0.111
Parental conviction	Unadjusted	1.48 (1.01, 2.17)	0.043	1.45 (0.98, 2.14)	0.062	0.98 (0.59, 1.63)	0.927	0.84 (0.45, 1.57)	0.592	1.62 (1.02, 2.59)	0.042	1.88 (1.10, 3.20)	0.021
	Adjusted	1.44 (0.98, 2.13)	0.063	1.43 (0.96, 2.12)	0.077	0.98 (0.59, 1.64)	0.941	0.86 (0.46, 1.61)	0.634	1.55 (0.97, 2.47)	0.067	1.84 (1.07, 3.15)	0.027
99TH PERCENTILE TRUNCATED INVERSE PROBABILITY WEIGHTS
Exposure	Model	Outcomes
		Pain		Heavy or prolonged bleeding		Days bleeding		Cycle length		Irregular cycles		PMS Symptoms
		N = 2625		N = 2625		N = 2625		N = 1288		N = 2155		N = 1374
		OR (95% CI)	P value	OR (95% CI)	P value	OR (95% CI)	P value	OR (95% CI)	P value	OR (95% CI)	P value	OR (95% CI)	P value
Physical abuse	Unadjusted	1.50 (1.03, 2.18)	0.035	1.40 (0.95, 2.05)	0.086	1.03 (0.64, 1.67)	0.907	0.89 (0.49, 1.63)	0.707	1.27 (0.78, 2.06)	0.343	1.44 (0.87, 2.39)	0.159
	Adjusted	1.50 (1.03, 2.19)	0.033	1.42 (0.97, 2.10)	0.073	1.04 (0.64, 1.68)	0.883	0.94 (0.51, 1.72)	0.836	1.21 (0.74, 1.97)	0.441	1.38 (0.83, 2.32)	0.218
Emotional abuse	Unadjusted	1.59 (1.25, 2.04)	<0.001	1.33 (1.05, 1.67)	0.018	0.90 (0.65, 1.26)	0.545	1.47 (0.99, 2.20)	0.057	0.95 (0.67, 1.37)	0.8	1.26 (0.88, 1.80)	0.204
	Adjusted	1.54 (1.20, 1.98)	0.001	1.29 (1.02, 1.63)	0.037	0.90 (0.64, 1.27)	0.54	1.56 (1.04, 2.34)	0.031	0.88 (0.61, 1.28)	0.501	1.23 (0.85, 1.76)	0.267
Emotional neglect	Unadjusted	0.96 (0.53, 1.71)	0.878	1.91 (1.06, 3.45)	0.03	1.32 (0.65, 2.66)	0.444	1.51 (0.58, 3.97)	0.398	0.86 (0.34, 2.19)	0.75	0.96 (0.40, 2.31)	0.93
	Adjusted	0.87 (0.48, 1.56)	0.631	1.74 (0.97, 3.14)	0.063	1.31 (0.65, 2.64)	0.457	1.44 (0.56, 3.73)	0.45	0.77 (0.30, 1.96)	0.583	0.99 (0.40, 2.42)	0.984
Sexual abuse	Unadjusted	2.79 (0.86, 9.10)	0.088	1.55 (0.54, 4.40)	0.413	0.72 (0.17, 3.04)	0.65	0.97 (0.18, 5.19)	0.976	0.90 (0.21, 3.80)	0.888	1.57 (0.39, 6.27)	0.521
	Adjusted	2.53 (0.77, 8.35)	0.127	1.37 (0.48, 3.94)	0.556	0.69 (0.16, 2.97)	0.62	0.88 (0.16, 4.82)	0.881	0.76 (0.18, 3.28)	0.711	1.58 (0.39, 6.32)	0.519
Violence between parents	Unadjusted	1.38 (1.08, 1.75)	0.01	1.28 (0.99, 1.64)	0.055	0.89 (0.63, 1.25)	0.488	0.55 (0.33, 0.91)	0.021	1.42 (1.00, 2.01)	0.05	1.24 (0.87, 1.75)	0.232
	Adjusted	1.31 (1.03, 1.68)	0.03	1.22 (0.94, 1.57)	0.129	0.88 (0.62, 1.24)	0.455	0.55 (0.33, 0.91)	0.022	1.31 (0.91, 1.87)	0.143	1.23 (0.87, 1.75)	0.243
Parental mental health problems	Unadjusted	1.56 (1.31, 1.87)	<0.001	1.55 (1.29, 1.87)	<0.001	1.15 (0.90, 1.46)	0.258	1.06 (0.78, 1.44)	0.71	1.18 (0.92, 1.52)	0.198	1.26 (0.97, 1.64)	0.08
	Adjusted	1.50 (1.25, 1.80)	<0.001	1.50 (1.24, 1.81)	<0.001	1.14 (0.90, 1.45)	0.285	1.09 (0.80, 1.48)	0.595	1.10 (0.85, 1.43)	0.463	1.27 (0.97, 1.66)	0.082
Substance abuse in the household	Unadjusted	1.41 (1.04, 1.93)	0.029	1.28 (0.94, 1.75)	0.119	0.62 (0.38, 1.01)	0.053	0.85 (0.50, 1.43)	0.533	1.77 (1.18, 2.67)	0.006	1.41 (0.91, 2.20)	0.125
	Adjusted	1.30 (0.95, 1.79)	0.103	1.18 (0.86, 1.62)	0.315	0.60 (0.36, 0.99)	0.046	0.84 (0.49, 1.45)	0.53	1.62 (1.06, 2.46)	0.025	1.42 (0.90, 2.25)	0.13
Parental separation	Unadjusted	1.15 (0.93, 1.42)	0.211	1.31 (1.05, 1.62)	0.016	0.90 (0.67, 1.21)	0.494	1.09 (0.76, 1.57)	0.626	1.65 (1.23, 2.20)	0.001	0.99 (0.72, 1.36)	0.946
	Adjusted	1.04 (0.84, 1.30)	0.722	1.19 (0.95, 1.49)	0.136	0.88 (0.64, 1.19)	0.402	1.08 (0.74, 1.57)	0.685	1.50 (1.11, 2.02)	0.008	0.99 (0.71, 1.39)	0.968
Bullying	Unadjusted	1.24 (0.93, 1.65)	0.146	1.52 (1.15, 1.99)	0.003	1.56 (1.10, 2.20)	0.013	1.47 (0.93, 2.33)	0.099	1.61 (1.13, 2.29)	0.008	1.38 (0.93, 2.05)	0.107
	Adjusted	1.19 (0.89, 1.59)	0.24	1.45 (1.11, 1.91)	0.007	1.55 (1.09, 2.20)	0.014	1.45 (0.92, 2.30)	0.113	1.55 (1.09, 2.20)	0.016	1.39 (0.93, 2.06)	0.106
Parental conviction	Unadjusted	1.47 (0.99, 2.18)	0.056	1.45 (0.97, 2.17)	0.071	0.96 (0.57, 1.63)	0.889	0.79 (0.41, 1.53)	0.483	1.73 (1.05, 2.87)	0.032	1.90 (1.05, 3.44)	0.034
	Adjusted	1.43 (0.96, 2.13)	0.082	1.42 (0.94, 2.14)	0.092	0.97 (0.57, 1.64)	0.896	0.81 (0.41, 1.57)	0.529	1.64 (0.99, 2.71)	0.054	1.87 (1.03, 3.40)	0.04
ALTERNATIVE MI/IPW APPROACH
Exposure	Model	Outcomes
		Pain		Heavy or prolonged bleeding		Days bleeding		Cycle length		Irregular cycles		PMS Symptoms
		N = 2625		N = 2625		N = 2625		N = 1288		N = 2155		N = 1374
		OR (95% CI)	P value	OR (95% CI)	P value	OR (95% CI)	P value	OR (95% CI)	P value	OR (95% CI)	P value	OR (95% CI)	P value
Physical abuse	Unadjusted	1.46 (1.00, 2.14)	0.048	1.34 (0.92, 1.94)	0.126	0.98 (0.60, 1.60)	0.93	0.81 (0.44, 1.49)	0.499	1.18 (0.72, 1.95)	0.51	1.26 (0.78, 2.05)	0.349
	Adjusted	1.47 (1.01, 2.15)	0.046	1.36 (0.93, 1.99)	0.111	0.99 (0.60, 1.62)	0.957	0.86 (0.47, 1.60)	0.638	1.14 (0.69, 1.88)	0.61	1.23 (0.75, 2.01)	0.415
Emotional abuse	Unadjusted	1.57 (1.23, 2.00)	<0.001	1.32 (1.04, 1.69)	0.025	0.90 (0.65, 1.24)	0.511	1.49 (1.00, 2.21)	0.047	0.95 (0.67, 1.35)	0.792	1.25 (0.89, 1.75)	0.196
	Adjusted	1.53 (1.20, 1.96)	0.001	1.29 (1.01, 1.65)	0.042	0.90 (0.64, 1.25)	0.518	1.56 (1.05, 2.33)	0.029	0.88 (0.62, 1.26)	0.485	1.23 (0.87, 1.73)	0.24
Emotional neglect	Unadjusted	1.04 (0.59, 1.85)	0.889	1.94 (1.11, 3.40)	0.02	1.24 (0.61, 2.52)	0.555	1.21 (0.47, 3.12)	0.699	1.01 (0.40, 2.56)	0.988	0.88 (0.38, 2.07)	0.772
	Adjusted	0.94 (0.53, 1.69)	0.842	1.77 (1.01, 3.10)	0.045	1.23 (0.60, 2.52)	0.563	1.16 (0.44, 3.01)	0.768	0.90 (0.36, 2.28)	0.825	0.90 (0.38, 2.13)	0.808
Sexual abuse	Unadjusted	2.87 (0.82, 10.05)	0.098	1.34 (0.47, 3.76)	0.584	0.88 (0.23, 3.46)	0.859	0.98 (0.25, 3.87)	0.973	0.93 (0.18, 4.73)	0.935	1.09 (0.28, 4.27)	0.9
	Adjusted	2.59 (0.74, 9.11)	0.138	1.18 (0.42, 3.36)	0.755	0.86 (0.22, 3.41)	0.832	0.92 (0.23, 3.67)	0.911	0.77 (0.15, 4.01)	0.758	1.10 (0.28, 4.33)	0.893
Violence between parents	Unadjusted	1.37 (1.08, 1.73)	0.009	1.29 (1.00, 1.65)	0.047	0.90 (0.65, 1.26)	0.557	0.61 (0.38, 0.97)	0.036	1.39 (1.00, 1.92)	0.048	1.16 (0.81, 1.66)	0.421
	Adjusted	1.31 (1.03, 1.67)	0.026	1.23 (0.96, 1.59)	0.102	0.90 (0.64, 1.26)	0.541	0.61 (0.38, 0.97)	0.037	1.29 (0.93, 1.79)	0.134	1.16 (0.81, 1.68)	0.411
Parental mental health problems	Unadjusted	1.54 (1.28, 1.85)	<0.001	1.55 (1.30, 1.86)	<0.001	1.13 (0.89, 1.43)	0.311	1.06 (0.78, 1.43)	0.705	1.13 (0.87, 1.46)	0.347	1.21 (0.94, 1.56)	0.147
	Adjusted	1.48 (1.23, 1.79)	<0.001	1.50 (1.25, 1.80)	<0.001	1.12 (0.89, 1.43)	0.333	1.08 (0.80, 1.47)	0.617	1.05 (0.81, 1.37)	0.701	1.22 (0.94, 1.59)	0.134
Substance abuse in the household	Unadjusted	1.38 (1.01, 1.88)	0.041	1.23 (0.91, 1.67)	0.175	0.63 (0.38, 1.05)	0.076	0.79 (0.47, 1.32)	0.374	1.76 (1.17, 2.63)	0.006	1.27 (0.81, 2.00)	0.295
	Adjusted	1.29 (0.94, 1.76)	0.118	1.14 (0.84, 1.56)	0.395	0.62 (0.36, 1.04)	0.072	0.78 (0.45, 1.33)	0.358	1.62 (1.07, 2.43)	0.022	1.30 (0.81, 2.07)	0.273
Parental separation	Unadjusted	1.14 (0.93, 1.41)	0.206	1.28 (1.03, 1.60)	0.026	0.92 (0.69, 1.21)	0.55	1.06 (0.75, 1.51)	0.746	1.60 (1.21, 2.12)	0.001	0.90 (0.66, 1.23)	0.497
	Adjusted	1.05 (0.83, 1.30)	0.687	1.17 (0.93, 1.47)	0.172	0.90 (0.67, 1.20)	0.469	1.03 (0.72, 1.48)	0.853	1.46 (1.10, 1.94)	0.01	0.90 (0.65, 1.25)	0.54
Bullying	Unadjusted	1.28 (0.96, 1.70)	0.094	1.51 (1.15, 2.00)	0.004	1.52 (1.06, 2.17)	0.024	1.37 (0.87, 2.16)	0.173	1.69 (1.20, 2.39)	0.003	1.41 (0.95, 2.09)	0.09
	Adjusted	1.22 (0.92, 1.63)	0.172	1.45 (1.09, 1.92)	0.01	1.51 (1.05, 2.17)	0.026	1.34 (0.85, 2.11)	0.212	1.62 (1.15, 2.29)	0.006	1.41 (0.95, 2.10)	0.087
Parental conviction	Unadjusted	1.50 (1.02, 2.19)	0.039	1.42 (0.98, 2.04)	0.062	0.90 (0.54, 1.49)	0.671	0.84 (0.46, 1.55)	0.58	1.63 (0.99, 2.66)	0.053	1.64 (0.91, 2.95)	0.1
	Adjusted	1.47 (1.00, 2.16)	0.051	1.41 (0.97, 2.04)	0.071	0.90 (0.54, 1.50)	0.695	0.86 (0.46, 1.59)	0.624	1.55 (0.95, 2.54)	0.079	1.63 (0.91, 2.92)	0.098

### Sheet: ST21
ST21: Logistic regression of the associations between SEP and ACEs with menstrual symptoms in G0 women using truncated inverse probability weights (95th and 99th percentiles) and an alternative multiple imputation approach.
SEP Exposure Analyses
95TH PERCENTILE TRUNCATED INVERSE PROBABILITY WEIGHTS
Exposure	Model	Outcomes
		Pain		Heavy bleeding		Days bleeding		Irregular cycles		Cycle length		PMS Symptoms
		N = 9168		N = 9168		N = 9168		N = 9168		N = 4828		N = 7769
		OR (95% CI)	P value	OR (95% CI)	P value	OR (95% CI)	P value	OR (95% CI)	P value	OR (95% CI)	P value	OR (95% CI)	P value
Highest parental education (reference group = degree)
A Level	Unadjusted	1.08 (0.78, 1.48)	0.005	1.00 (0.74, 1.34)	0.778	1.28 (0.88, 1.88)	0.336	1.16 (0.78, 1.72)	0.566	1.03 (0.49, 2.14)	<0.001	1.07 (0.73, 1.57)	0.125
O Level		1.05 (0.77, 1.41)		1.13 (0.84, 1.51)		1.04 (0.72, 1.52)		1.15 (0.78, 1.68)		1.10 (0.54, 2.22)		1.13 (0.78, 1.64)
CSE/Vocational		1.26 (0.95, 1.66)		1.01 (0.78, 1.31)		1.24 (0.88, 1.75)		1.16 (0.82, 1.65)		1.81 (0.96, 3.40)		1.21 (0.86, 1.69)
A Level	Model 1	1.05 (0.76, 1.44)	0.012	1.02 (0.76, 1.37)	0.934	1.29 (0.88, 1.89)	0.286	1.13 (0.76, 1.67)	0.803	1.01 (0.48, 2.12)	0.001	1.09 (0.75, 1.61)	0.087
O Level		1.00 (0.74, 1.35)		1.18 (0.88, 1.58)		1.05 (0.72, 1.53)		1.09 (0.74, 1.60)		1.02 (0.50, 2.07)		1.19 (0.82, 1.72)
CSE/Vocational		1.20 (0.91, 1.59)		1.04 (0.80, 1.35)		1.25 (0.88, 1.76)		1.11 (0.78, 1.57)		1.71 (0.91, 3.23)		1.25 (0.89, 1.76)
Parental social class (reference group = non-manual occupation)
Manual	Unadjusted	1.12 (1.02, 1.24)	0.021	0.94 (0.85, 1.04)	0.215	1.04 (0.92, 1.17)	0.576	1.14 (1.01, 1.28)	0.035	1.62 (1.31, 2.01)	<0.001	1.00 (0.88, 1.15)	0.963
Manual	Model 1	1.08 (0.97, 1.19)	0.151	0.97 (0.88, 1.07)	0.492	1.05 (0.93, 1.19)	0.443	1.09 (0.96, 1.23)	0.178	1.54 (1.24, 1.91)	<0.001	1.04 (0.90, 1.19)	0.605
Highest education (reference group = degree)
A Level	Unadjusted	1.18 (1.01, 1.37)	<0.001	0.82 (0.71, 0.95)	0.306	1.00 (0.83, 1.20)	0.271	0.94 (0.78, 1.13)	<0.001	1.17 (0.82, 1.67)	<0.001	1.14 (0.94, 1.39)	0.008*
O Level		1.42 (1.23, 1.64)		0.89 (0.77, 1.02)		1.09 (0.92, 1.29)		1.18 (0.99, 1.40)		1.77 (1.29, 2.44)		1.02 (0.85, 1.23)
CSE/Vocational		1.50 (1.29, 1.75)		0.86 (0.74, 1.00)		1.08 (0.90, 1.29)		1.30 (1.08, 1.55)		2.68 (1.93, 3.72)		0.84 (0.69, 1.02)
A Level	Model 1	1.14 (0.98, 1.33)	<0.001	0.85 (0.73, 0.98)	0.895	1.01 (0.84, 1.22)	0.143	0.90 (0.75, 1.09)	0.007	1.14 (0.80, 1.63)	<0.001	1.18 (0.97, 1.44)	0.021*
O Level		1.33 (1.15, 1.55)		0.95 (0.82, 1.10)		1.12 (0.94, 1.33)		1.09 (0.91, 1.30)		1.68 (1.20, 2.33)		1.10 (0.91, 1.33)
CSE/Vocational		1.39 (1.18, 1.62)		0.93 (0.80, 1.09)		1.12 (0.93, 1.34)		1.17 (0.97, 1.42)		2.50 (1.78, 3.50)		0.91 (0.75, 1.11)
A Level	Model 2	1.14 (0.98, 1.33)	<0.001	0.85 (0.73, 0.98)	0.791	1.01 (0.84, 1.22)	0.119	0.90 (0.75, 1.09)	0.008	1.14 (0.80, 1.63)	<0.001	1.18 (0.97, 1.44)	0.026*
O Level		1.33 (1.15, 1.55)		0.95 (0.82, 1.10)		1.12 (0.94, 1.34)		1.09 (0.91, 1.30)		1.68 (1.21, 2.34)		1.10 (0.91, 1.33)
CSE/Vocational		1.40 (1.19, 1.64)		0.94 (0.81, 1.10)		1.12 (0.93, 1.36)		1.17 (0.97, 1.42)		2.51 (1.79, 3.52)		0.92 (0.75, 1.12)
Social class (reference group = non-manual occupation)
Manual	Unadjusted	1.40 (1.24, 1.58)	<0.001	1.06 (0.93, 1.20)	0.403	1.20 (1.03, 1.39)	0.018	1.28 (1.10, 1.49)	0.002	1.41 (1.08, 1.85)	0.012	0.81 (0.68, 0.95)	0.012
Manual	Model 1	1.33 (1.18, 1.51)	<0.001	1.10 (0.97, 1.26)	0.149	1.22 (1.05, 1.42)	0.009	1.21 (1.03, 1.41)	0.017	1.32 (1.00, 1.74)	0.049	0.83 (0.70, 0.99)	0.037
Manual	Model 2	1.34 (1.19, 1.52)	<0.001	1.11 (0.97, 1.26)	0.129	1.23 (1.06, 1.43)	0.008	1.21 (1.03, 1.41)	0.018	1.33 (1.01, 1.75)	0.045	0.84 (0.70, 0.99)	0.042
Financial difficulties (reference group = not very difficult or no difficulty affording food, heating, clothing, accommodation, or things for the baby)
Very difficult	Unadjusted	1.62 (1.42, 1.84)	<0.001	1.01 (0.89, 1.16)	0.852	1.37 (1.17, 1.59)	<0.001	1.55 (1.33, 1.80)	<0.001	1.97 (1.53, 2.55)	<0.001	1.05 (0.87, 1.28)	0.603
Very difficult	Model 1	1.55 (1.36, 1.76)	<0.001	1.05 (0.92, 1.20)	0.489	1.40 (1.20, 1.64)	<0.001	1.47 (1.26, 1.72)	<0.001	1.85 (1.42, 2.41)	<0.001	1.10 (0.90, 1.34)	0.353
Very difficult	Model 2	1.55 (1.36, 1.76)	<0.001	1.05 (0.92, 1.20)	0.507	1.40 (1.20, 1.63)	<0.001	1.48 (1.26, 1.72)	<0.001	1.85 (1.42, 2.40)	<0.001	1.09 (0.90, 1.33)	0.374
Model 1 adjusted for age at delivery and ethnicity. Model 2 additionally adjusted for age at menarche (only when own adult SEP is the exposure).
99TH PERCENTILE TRUNCATED INVERSE PROBABILITY WEIGHTS
Exposure	Model	Outcomes
		Pain		Heavy bleeding		Days bleeding		Irregular cycles		Cycle length		PMS Symptoms
		N = 9168		N = 9168		N = 9168		N = 9168		N = 4828		N = 7769
		OR (95% CI)	P value	OR (95% CI)	P value	OR (95% CI)	P value	OR (95% CI)	P value	OR (95% CI)	P value	OR (95% CI)	P value
Highest parental education (reference group = degree)
A Level	Unadjusted	1.08 (0.78, 1.48)	0.005	1.00 (0.74, 1.34)	0.778	1.28 (0.88, 1.88)	0.336	1.16 (0.78, 1.72)	0.566	1.04 (0.48, 2.26)	<0.001	1.07 (0.73, 1.57)	0.126
O Level		1.05 (0.77, 1.41)		1.13 (0.84, 1.51)		1.04 (0.72, 1.52)		1.15 (0.78, 1.68)		1.14 (0.55, 2.36)		1.13 (0.78, 1.64)
CSE/Vocational		1.26 (0.95, 1.66)		1.01 (0.78, 1.31)		1.24 (0.88, 1.75)		1.16 (0.82, 1.65)		1.93 (1.00, 3.73)		1.21 (0.86, 1.69)
A Level	Model 1	1.05 (0.76, 1.44)	0.012	1.02 (0.76, 1.37)	0.934	1.29 (0.88, 1.89)	0.286	1.13 (0.76, 1.67)	0.803	1.03 (0.48, 2.22)	0.001	1.09 (0.75, 1.61)	0.087
O Level		1.00 (0.74, 1.35)		1.18 (0.88, 1.68)		1.05 (0.72, 1.53)		1.09 (0.74, 1.60)		1.04 (0.50, 2.17)		1.18 (0.82, 1.72)
CSE/Vocational		1.20 (0.91, 1.59)		1.04 (0.80, 1.35)		1.25 (0.88, 1.76)		1.11 (0.78, 1.57)		1.80 (0.93, 3.48)		1.25 (0.89, 1.76)
Parental social class (reference group = non-manual occupation)
Manual	Unadjusted	1.12 (1.02, 1.24)	0.021	0.94 (0.85, 1.04)	0.215	1.04 (0.92, 1.17)	0.576	1.14 (1.01, 1.28)	0.035	1.68 (1.34, 2.11)	<0.001	1.00 (0.88, 1.15)	0.958
Manual	Model 1	1.08 (0.97, 1.19)	0.151	0.97 (0.88, 1.07)	0.492	1.05 (0.93, 1.19)	0.443	1.09 (0.96, 1.23)	0.178	1.58 (1.26, 1.99)	<0.001	1.04 (0.90, 1.19)	0.601
Highest education (reference group = degree)
A Level	Unadjusted	1.18 (1.01, 1.37)	<0.001	0.82 (0.71, 0.95)	0.306	1.00 (0.83, 1.20)	0.271	0.94 (0.78, 1.13)	<0.001	1.19 (0.83, 1.70)	<0.001	1.14 (0.94, 1.39)	0.008*
O Level		1.42 (1.23, 1.64)		0.89 (0.77, 1.02)		1.09 (0.92, 1.29)		1.18 (0.99, 1.40)		1.86 (1.34, 2.57)		1.02 (0.85, 1.23)
CSE/Vocational		1.50 (1.29, 1.75)		0.86 (0.74, 1.00)		1.08 (0.90, 1.29)		1.30 (1.08, 1.55)		2.84 (2.03, 3.97)		0.84 (0.69, 1.02)
A Level	Model 1	1.14 (0.98, 1.33)	<0.001	0.85 (0.73, 0.98)	0.895	1.01 (0.84, 1.22)	0.143	0.90 (0.75, 1.09)	0.007	1.15 (0.80, 1.66)	<0.001	1.18 (0.97, 1.44)	0.021*
O Level		1.33 (1.15, 1.55)		0.95 (0.82, 1.10)		1.12 (0.94, 1.33)		1.09 (0.91, 1.30)		1.74 (1.24, 2.43)		1.10 (0.91, 1.32)
CSE/Vocational		1.39 (1.18, 1.62)		0.93 (0.80, 1.09)		1.12 (0.93, 1.34)		1.17 (0.97, 1.42)		2.60 (1.84, 3.68)		0.91 (0.74, 1.11)
A Level	Model 2	1.14 (0.98, 1.33)	<0.001	0.85 (0.73, 0.98)	0.791	1.01 (0.84, 1.22)	0.119	0.90 (0.75, 1.09)	0.008	1.15 (0.80, 1.66)	<0.001	1.18 (0.97, 1.44)	0.026*
O Level		1.33 (1.15, 1.55)		0.95 (0.82, 1.10)		1.12 (0.94, 1.34)		1.09 (0.91, 1.30)		1.74 (1.24, 2.44)		1.10 (0.91, 1.33)
CSE/Vocational		1.40 (1.19, 1.64)		0.94 (0.81, 1.10)		1.12 (0.93, 1.36)		1.17 (0.97, 1.42)		2.62 (1.85, 3.70)		0.92 (0.75, 1.12)
Social class (reference group = non-manual occupation)
Manual	Unadjusted	1.40 (1.24, 1.58)	<0.001	1.06 (0.93, 1.20)	0.403	1.20 (1.03, 1.39)	0.018	1.28 (1.10, 1.49)	0.002	1.45 (1.08, 1.93)	0.013	0.81 (0.68, 0.95)	0.013
Manual	Model 1	1.33 (1.18, 1.51)	<0.001	1.10 (0.97, 1.26)	0.149	1.22 (1.05, 1.42)	0.009	1.21 (1.03, 1.41)	0.017	1.33 (0.98, 1.80)	0.063	0.83 (0.70, 0.99)	0.037
Manual	Model 2	1.34 (1.19, 1.52)	<0.001	1.11 (0.97, 1.26)	0.129	1.23 (1.06, 1.43)	0.008	1.21 (1.03, 1.41)	0.018	1.34 (0.99, 1.81)	0.056	0.84 (0.70, 0.99)	0.042
Financial difficulties (reference group = not very difficult or no difficulty affording food, heating, clothing, accommodation, or things for the baby)
Very difficult	Unadjusted	1.62 (1.42, 1.84)	<0.001	1.01 (0.89, 1.16)	0.852	1.37 (1.17, 1.59)	<0.001	1.55 (1.33, 1.80)	<0.001	2.06 (1.57, 2.71)	<0.001	1.05 (0.87, 1.28)	0.595
Very difficult	Model 1	1.55 (1.36, 1.76)	<0.001	1.05 (0.92, 1.20)	0.489	1.40 (1.20, 1.64)	<0.001	1.47 (1.26, 1.72)	<0.001	1.91 (1.45, 2.52)	<0.001	1.10 (0.90, 1.34)	0.348
Very difficult	Model 2	1.55 (1.36, 1.76)	<0.001	1.05 (0.92, 1.20)	0.507	1.40 (1.20, 1.63)	<0.001	1.48 (1.26, 1.72)	<0.001	1.90 (1.44, 2.51)	<0.001	1.09 (0.90, 1.33)	0.368
Model 1 adjusted for age at delivery and ethnicity. Model 2 additionally adjusted for age at menarche (only when own adult SEP is the exposure).
ALTERNATIVE MULTIPLE IMPUTATION (COMPARED WITH MAIN RESULTS)
Exposure	Model	Outcomes
		Pain (N = 9168)		Heavy bleeding (N = 9168)		Days bleeding (N = 9168)		Irregular cycles (N = 9168)		Cycle length (N = 4828)		PMS Symptoms (N = 7769)
		OR (95% CI)	P value	OR (95% CI)	P value	OR (95% CI)	P value	OR (95% CI)	P value	OR (95% CI)	P value	OR (95% CI)	P value
Highest parental education (reference group = degree)
A Level	Unadjusted	1.09 (0.80, 1.49)	0.005	1.00 (0.75, 1.35)	0.714	1.28 (0.88, 1.86)	0.434	1.16 (0.79, 1.69)	0.645	1.01 (0.49, 2.08)	0.001	1.10 (0.77, 1.58)	0.098
O Level		1.05 (0.77, 1.42)		1.13 (0.84, 1.51)		1.06 (0.73, 1.54)		1.16 (0.80, 1.67)		1.10 (0.55, 2.20)		1.13 (0.79, 1.62)
CSE/Vocational		1.26 (0.96, 1.66)		1.01 (0.77, 1.31)		1.22 (0.87, 1.71)		1.15 (0.82, 1.63)		1.80 (0.96, 3.40)		1.23 (0.89, 1.70)
A Level	Model 1	1.06 (0.78, 1.45)	0.012	1.02 (0.76, 1.38)	0.84	1.28 (0.88, 1.86)	0.373	1.13 (0.77, 1.64)	0.854	1.00 (0.48, 2.06)	0.001	1.12 (0.78, 1.61)	0.074
O Level		1.00 (0.74, 1.35)		1.17 (0.88, 1.57)		1.07 (0.74, 1.55)		1.10 (0.76, 1.59)		1.02 (0.50, 2.05)		1.18 (0.83, 1.69)
CSE/Vocational		1.21 (0.92, 1.59)		1.04 (0.80, 1.35)		1.23 (0.88, 1.73)		1.10 (0.78, 1.55)		1.70 (0.90, 3.21)		1.27 (0.92, 1.75)
Parental social class (reference group = non-manual occupation)
Manual	Unadjusted	1.11 (1.01, 1.23)	0.03	0.95 (0.86, 1.04)	0.271	1.04 (0.92, 1.16)	0.553	1.13 (1.00, 1.27)	0.05	1.64 (1.31, 2.04)	<0.001	1.01 (0.89, 1.15)	0.885
Manual	Model 1	1.07 (0.97, 1.18)	0.181	0.97 (0.88, 1.07)	0.553	1.05 (0.93, 1.18)	0.407	1.08 (0.96, 1.22)	0.205	1.55 (1.24, 1.94)	<0.001	1.04 (0.91, 1.18)	0.571
Highest education (reference group = degree)
A Level	Unadjusted	1.18 (1.01, 1.38)	<0.001	0.82 (0.71, 0.95)	0.377	0.99 (0.83, 1.19)	0.419	0.94 (0.78, 1.14)	<0.001	1.16 (0.82, 1.65)	<0.001	1.15 (0.95, 1.39)	0.012*
O Level		1.42 (1.23, 1.63)		0.89 (0.77, 1.02)		1.08 (0.91, 1.28)		1.17 (0.98, 1.39)		1.80 (1.30, 2.47)		1.03 (0.86, 1.23)
CSE/Vocational		1.47 (1.27, 1.71)		0.87 (0.75, 1.01)		1.04 (0.87. 1.25)		1.26 (1.06, 1.51)		2.72 (1.96, 3.79)		0.86 (0.71, 1.04)
A Level	Model 1	1.15 (0.98, 1.33)	<0.001	0.84 (0.73, 0.98)	0.833	1.01 (0.84, 1.21)	0.234	0.91 (0.75, 1.10)	0.014	1.13 (0.79, 1.62)	<0.001	1.18 (0.97, 1.44)	0.025*
O Level		1.33 (1.15, 1.54)		0.95 (0.82, 1.10)		1.11 (0.93, 1.32)		1.08 (0.90, 1.29)		1.69 (1.21, 2.36)		1.10 (0.91, 1.32)
CSE/Vocational		1.37 (1.17, 1.60)		0.94 (0.80, 1.09)		1.08 (0.90, 1.30)		1.16 (0.96, 1.40)		2.51 (1.79, 3.53)		0.92 (0.76, 1.12)
A Level	Model 2	1.15 (0.98, 1.34)	<0.001	0.84 (0.73, 0.98)	0.742	1.01 (0.84, 1.21)	0.203	0.91 (0.75, 1.10)	0.015	1.13 (0.79, 1.62)	<0.001	1.18 (0.97, 1.44)	0.031*
O Level		1.33 (1.15, 1.54)		0.95 (0.82, 1.10)		1.11 (0.93, 1.32)		1.08 (0.90, 1.29)		1.69 (1.22, 2.36)		1.10 (0.91, 1.32)
CSE/Vocational		1.38 (1.18, 1.61)		0.94 (0.81, 1.10)		1.09 (0.91, 1.31)		1.15 (0.95, 1.39)		2.52 (1.80, 3.55)		0.93 (0.76, 1.13)
Social class (reference group = non-manual occupation)
Manual	Unadjusted	1.38 (1.22, 1.56)	<0.001	1.06 (0.94, 1.20)	0.361	1.20 (1.03, 1.38)	0.017	1.28 (1.11, 1.48)	0.001	1.46 (1.10, 1.93)	0.009	0.82 (0.69, 0.97)	0.019
Manual	Model 1	1.31 (1.16, 1.49)	<0.001	1.10 (0.97, 1.25)	0.133	1.23 (1.06, 1.42)	0.008	1.22 (1.05, 1.42)	0.01	1.34 (1.01, 1.80)	0.046	0.84 (0.71, 1.00)	0.046
Manual	Model 2	1.32 (1.16, 1.50)	<0.001	1.11 (0.98, 1.25)	0.115	1.23 (1.06, 1.43)	0.007	1.22 (1.05, 1.41)	0.011	1.35 (1.01, 1.81)	0.041	0.85 (0.72, 1.00)	0.052
Financial difficulties (reference group = not very difficult or no difficulty affording food, heating, clothing, accommodation, or things for the baby)
Very difficult	Unadjusted	1.60 (1.41, 1.81)	<0.001	1.02 (0.90, 1.16)	0.765	1.34 (1.15, 1.55)	<0.001	1.53 (1.32, 1.78)	<0.001	2.07 (1.59, 2.70)	<0.001	1.06 (0.88, 1.28)	0.518
Very difficult	Model 1	1.53 (1.35, 1.74)	<0.001	1.05 (0.92, 1.20)	0.441	1.37 (1.18, 1.60)	<0.001	1.47 (1.26, 1.71)	<0.001	1.92 (1.47, 2.51)	<0.001	1.10 (0.91, 1.33)	0.315
Very difficult	Model 2	1.53 (1.35, 1.73)	<0.001	1.05 (0.92, 1.20)	0.455	1.37 (1.18, 1.59)	<0.001	1.47 (1.26, 1.71)	<0.001	1.92 (1.47, 2.51)	<0.001	1.10 (0.91, 1.33)	0.331
Model 1 adjusted for age at delivery and ethnicity. Model 2 additionally adjusted for age at menarche (only when own adult SEP is the exposure).
ACE Exposure Analyses
95TH PERCENTILE TRUNCATED INVERSE PROBABILITY WEIGHTS
Exposure	Model	Outcomes
		Pain		Heavy bleeding		Days bleeding		Irregular cycles		Cycle length		PMS Symptoms
		N = 9,335		N = 9,335		N = 9,335		N = 9,335		N = 4,889		N = 7,887
		OR (95% CI)	P value	OR (95% CI)	P value	OR (95% CI)	P value	OR (95% CI)	P value	OR (95% CI)	P value	OR (95% CI)	P value
Physical abuse	Unadjusted	1.44 (1.21, 1.71)	<0.001	1.01 (0.84, 1.21)	0.921	1.41 (1.15, 1.72)	0.001	1.36 (1.10, 1.67)	0.004	1.23 (0.82, 1.84)	0.328	0.98 (0.75, 1.28)	0.89
	Model 1	1.41 (1.19, 1.68)	<0.001	1.02 (0.85, 1.22)	0.846	1.43 (1.16, 1.75)	0.001	1.32 (1.07, 1.63)	0.009	1.19 (0.79, 1.79)	0.405	1.00 (0.77, 1.30)	0.983
	Model 2	1.41 (1.19, 1.68)	<0.001	1.02 (0.85, 1.22)	0.845	1.43 (1.17, 1.75)	0.001	1.32 (1.07, 1.63)	0.009	1.19 (0.79, 1.80)	0.402	0.99 (0.76, 1.29)	0.964
Emotional abuse	Unadjusted	1.47 (1.25, 1.74)	<0.001	1.03 (0.87, 1.22)	0.753	1.31 (1.08, 1.60)	0.007	1.26 (1.03, 1.54)	0.022	1.04 (0.70, 1.54)	0.855	1.36 (1.04, 1.77)	0.025
	Model 1	1.49 (1.27, 1.76)	<0.001	1.02 (0.86, 1.21)	0.828	1.33 (1.09, 1.61)	0.005	1.27 (1.04, 1.55)	0.02	1.06 (0.72, 1.58)	0.76	1.36 (1.05, 1.78)	0.022
	Model 2	1.49 (1.27, 1.76)	<0.001	1.02 (0.86, 1.21)	0.83	1.33 (1.09, 1.61)	0.005	1.27 (1.04, 1.55)	0.02	1.06 (0.72, 1.58)	0.755	1.36 (1.04, 1.78)	0.023
Emotional neglect	Unadjusted	1.38 (1.24, 1.54)	<0.001	1.05 (0.94, 1.18)	0.349	1.29 (1.13, 1.47)	<0.001	1.28 (1.12, 1.45)	<0.001	1.02 (0.78, 1.32)	0.901	1.15 (0.97, 1.36)	0.098
	Model 1	1.38 (1.23, 1.54)	<0.001	1.06 (0.95, 1.18)	0.328	1.31 (1.15, 1.49)	<0.001	1.27 (1.11, 1.45)	0.001	1.03 (0.79, 1.33)	0.842	1.16 (0.98, 1.37)	0.082
	Model 2	1.38 (1.23, 1.54)	<0.001	1.06 (0.95, 1.18)	0.32	1.31 (1.15, 1.49)	<0.001	1.27 (1.11, 1.45)	0.001	1.03 (0.79, 1.33)	0.842	1.16 (0.98, 1.37)	0.086
Sexual abuse	Unadjusted	1.25 (1.09, 1.42)	0.001	1.02 (0.89, 1.16)	0.817	1.27 (1.08, 1.48)	0.004	1.35 (1.16, 1.58)	<0.001	1.11 (0.82, 1.50)	0.491	0.99 (0.82, 1.19)	0.879
	Model 1	1.24 (1.08, 1.41)	0.002	1.02 (0.89, 1.17)	0.766	1.28 (1.09, 1.50)	0.002	1.33 (1.14, 1.56)	<0.001	1.10 (0.81, 1.48)	0.541	0.99 (0.82, 1.20)	0.956
	Model 2	1.23 (1.08, 1.40)	0.002	1.01 (0.88, 1.16)	0.866	1.27 (1.08, 1.48)	0.004	1.34 (1.14, 1.57)	<0.001	1.10 (0.81, 1.48)	0.55	0.98 (0.81, 1.19)	0.867
Violence between parents	Unadjusted	1.36 (1.18, 1.57)	<0.001	1.01 (0.88, 1.16)	0.915	1.31 (1.11, 1.54)	0.001	1.26 (1.07, 1.49)	0.006	1.58 (1.19, 2.11)	0.002	0.92 (0.75, 1.13)	0.43
	Model 1	1.31 (1.14, 1.51)	<0.001	1.03 (0.90, 1.18)	0.68	1.33 (1.13, 1.56)	0.001	1.21 (1.02, 1.43)	0.025	1.51 (1.14, 2.01)	0.005	0.94 (0.77, 1.15)	0.572
	Model 2	1.32 (1.14, 1.52)	<0.001	1.03 (0.90, 1.19)	0.654	1.33 (1.13, 1.57)	0.001	1.21 (1.02, 1.43)	0.025	1.51 (1.14, 2.01)	0.004	0.95 (0.77, 1.16)	0.589
Parental mental health problems	Unadjusted	1.13 (1.02, 1.25)	0.016	0.97 (0.87, 1.07)	0.507	1.24 (1.10, 1.40)	<0.001	1.16 (1.02, 1.31)	0.021	1.01 (0.81, 1.26)	0.94	1.28 (1.10, 1.49)	0.001
	Model 1	1.14 (1.03, 1.26)	0.014	0.97 (0.87, 1.07)	0.495	1.24 (1.09, 1.39)	0.001	1.16 (1.03, 1.32)	0.016	1.01 (0.81, 1.26)	0.934	1.28 (1.10, 1.48)	0.002
	Model 2	1.13 (1.02, 1.25)	0.017	0.96 (0.87, 1.06)	0.452	1.23 (1.09, 1.39)	0.001	1.16 (1.03, 1.32)	0.016	1.01 (0.81, 1.26)	0.942	1.27 (1.09, 1.48)	0.002
Substance abuse in the household	Unadjusted	1.23 (1.05, 1.45)	0.012	0.86 (0.73, 1.02)	0.079	1.16 (0.95, 1.41)	0.14	1.14 (0.93, 1.39)	0.207	0.95 (0.64, 1.41)	0.808	0.86 (0.68, 1.09)	0.213
	Model 1	1.21 (1.03, 1.42)	0.022	0.88 (0.74, 1.03)	0.113	1.16 (0.96, 1.42)	0.129	1.11 (0.91, 1.36)	0.299	0.94 (0.63, 1.40)	0.773	0.88 (0.69, 1.11)	0.273
	Model 2	1.21 (1.03, 1.43)	0.02	0.88 (0.75, 1.03)	0.122	1.17 (0.96, 1.42)	0.119	1.11 (0.91, 1.36)	0.303	0.95 (0.64, 1.40)	0.782	0.88 (0.69, 1.11)	0.281
Parental separation	Unadjusted	1.12 (0.99, 1.26)	0.069	0.81 (0.72, 0.92)	0.001	1.04 (0.89, 1.21)	0.627	1.24 (1.07, 1.44)	0.004	1.76 (1.38, 2.25)	<0.001	0.91 (0.77, 1.08)	0.299
	Model 1	1.06 (0.93, 1.20)	0.386	0.85 (0.75, 0.95)	0.007	1.05 (0.90, 1.23)	0.504	1.16 (1.00, 1.35)	0.048	1.66 (1.29, 2.12)	<0.001	0.96 (0.81, 1.15)	0.691
	Model 2	1.06 (0.93, 1.20)	0.378	0.85 (0.75, 0.96)	0.007	1.05 (0.91, 1.23)	0.493	1.16 (1.00, 1.35)	0.049	1.66 (1.29, 2.13)	<0.001	0.97 (0.81, 1.15)	0.715
Model 1 adjusted for parental SEP, age at delivery, and ethnicity. Model 2 additionally adjusted for age at menarche.
99TH PERCENTILE TRUNCATED INVERSE PROBABILITY WEIGHTS
Exposure	Model	Outcomes
		Pain		Heavy bleeding		Days bleeding		Irregular cycles		Cycle length		PMS Symptoms
		N = 9,335		N = 9,335		N = 9,335		N = 9,335		N = 4,889		N = 7,887
		OR (95% CI)	P value	OR (95% CI)	P value	OR (95% CI)	P value	OR (95% CI)	P value	OR (95% CI)	P value	OR (95% CI)	P value
Physical abuse	Unadjusted	1.44 (1.21, 1.71)	<0.001	1.01 (0.84, 1.21)	0.921	1.41 (1.15, 1.72)	0.001	1.36 (1.10, 1.67)	0.004	1.23 (0.82, 1.84)	0.328	0.98 (0.75, 1.28)	0.89
	Model 1	1.41 (1.19, 1.68)	<0.001	1.02 (0.85, 1.22)	0.846	1.43 (1.16, 1.75)	0.001	1.32 (1.07, 1.63)	0.009	1.19 (0.79, 1.79)	0.405	1.00 (0.77, 1.30)	0.983
	Model 2	1.41 (1.19, 1.68)	<0.001	1.02 (0.85, 1.22)	0.845	1.43 (1.17, 1.75)	0.001	1.32 (1.07, 1.63)	0.009	1.19 (0.79, 1.80)	0.402	0.99 (0.76, 1.29)	0.964
Emotional abuse	Unadjusted	1.47 (1.25, 1.74)	<0.001	1.03 (0.87, 1.22)	0.753	1.31 (1.08, 1.60)	0.007	1.26 (1.03, 1.54)	0.022	1.04 (0.70, 1.54)	0.855	1.36 (1.04, 1.77)	0.025
	Model 1	1.49 (1.27, 1.76)	<0.001	1.02 (0.86, 1.21)	0.828	1.33 (1.09, 1.61)	0.005	1.27 (1.04, 1.55)	0.02	1.06 (0.72, 1.58)	0.76	1.36 (1.05, 1.78)	0.022
	Model 2	1.49 (1.27, 1.76)	<0.001	1.02 (0.86, 1.21)	0.83	1.33 (1.09, 1.61)	0.005	1.27 (1.04, 1.55)	0.02	1.06 (0.72, 1.58)	0.755	1.36 (1.04, 1.78)	0.023
Emotional neglect	Unadjusted	1.38 (1.24, 1.54)	<0.001	1.05 (0.94, 1.18)	0.349	1.29 (1.13, 1.47)	<0.001	1.28 (1.12, 1.45)	<0.001	1.02 (0.78, 1.32)	0.901	1.15 (0.97, 1.36)	0.098
	Model 1	1.38 (1.23, 1.54)	<0.001	1.06 (0.95, 1.18)	0.328	1.31 (1.15, 1.49)	<0.001	1.27 (1.11, 1.45)	0.001	1.03 (0.79, 1.33)	0.842	1.16 (0.98, 1.37)	0.082
	Model 2	1.38 (1.23, 1.54)	<0.001	1.06 (0.95, 1.18)	0.32	1.31 (1.15, 1.49)	<0.001	1.27 (1.11, 1.45)	0.001	1.03 (0.79, 1.33)	0.842	1.16 (0.98, 1.37)	0.086
Sexual abuse	Unadjusted	1.25 (1.09, 1.42)	0.001	1.02 (0.89, 1.16)	0.817	1.27 (1.08, 1.48)	0.004	1.35 (1.16, 1.58)	<0.001	1.11 (0.82, 1.50)	0.491	0.99 (0.82, 1.19)	0.879
	Model 1	1.24 (1.08, 1.41)	0.002	1.02 (0.89, 1.17)	0.766	1.28 (1.09, 1.50)	0.002	1.33 (1.14, 1.56)	<0.001	1.10 (0.81, 1.48)	0.541	0.99 (0.82, 1.20)	0.956
	Model 2	1.23 (1.08, 1.40)	0.002	1.01 (0.88, 1.16)	0.866	1.27 (1.08, 1.48)	0.004	1.34 (1.14, 1.57)	<0.001	1.10 (0.81, 1.48)	0.55	0.98 (0.81, 1.19)	0.867
Violence between parents	Unadjusted	1.36 (1.18, 1.57)	<0.001	1.01 (0.88, 1.16)	0.915	1.31 (1.11, 1.54)	0.001	1.26 (1.07, 1.49)	0.006	1.58 (1.19, 2.11)	0.002	0.92 (0.75, 1.13)	0.43
	Model 1	1.31 (1.14, 1.51)	<0.001	1.03 (0.90, 1.18)	0.68	1.33 (1.13, 1.56)	0.001	1.21 (1.02, 1.43)	0.025	1.51 (1.14, 2.01)	0.005	0.94 (0.77, 1.15)	0.572
	Model 2	1.32 (1.14, 1.52)	<0.001	1.03 (0.90, 1.19)	0.654	1.33 (1.13, 1.57)	0.001	1.21 (1.02, 1.43)	0.025	1.51 (1.14, 2.01)	0.004	0.95 (0.77, 1.16)	0.589
Parental mental health problems	Unadjusted	1.13 (1.02, 1.25)	0.016	0.97 (0.87, 1.07)	0.507	1.24 (1.10, 1.40)	<0.001	1.16 (1.02, 1.31)	0.021	1.01 (0.81, 1.26)	0.94	1.28 (1.10, 1.49)	0.001
	Model 1	1.14 (1.03, 1.26)	0.014	0.97 (0.87, 1.07)	0.495	1.24 (1.09, 1.39)	0.001	1.16 (1.03, 1.32)	0.016	1.01 (0.81, 1.26)	0.934	1.28 (1.10, 1.48)	0.002
	Model 2	1.13 (1.02, 1.25)	0.017	0.96 (0.87, 1.06)	0.452	1.23 (1.09, 1.39)	0.001	1.16 (1.03, 1.32)	0.016	1.01 (0.81, 1.26)	0.942	1.27 (1.09, 1.48)	0.002
Substance abuse in the household	Unadjusted	1.23 (1.05, 1.45)	0.012	0.86 (0.73, 1.02)	0.079	1.16 (0.95, 1.41)	0.14	1.14 (0.93, 1.39)	0.207	0.95 (0.64, 1.41)	0.808	0.86 (0.68, 1.09)	0.213
	Model 1	1.21 (1.03, 1.42)	0.022	0.88 (0.74, 1.03)	0.113	1.16 (0.96, 1.42)	0.129	1.11 (0.91, 1.36)	0.299	0.94 (0.63, 1.40)	0.773	0.88 (0.69, 1.11)	0.273
	Model 2	1.21 (1.03, 1.43)	0.02	0.88 (0.75, 1.03)	0.122	1.17 (0.96, 1.42)	0.119	1.11 (0.91, 1.36)	0.303	0.95 (0.64, 1.40)	0.782	0.88 (0.69, 1.11)	0.281
Parental separation	Unadjusted	1.12 (0.99, 1.26)	0.069	0.81 (0.72, 0.92)	0.001	1.04 (0.89, 1.21)	0.627	1.24 (1.07, 1.44)	0.004	1.76 (1.38, 2.25)	<0.001	0.91 (0.77, 1.08)	0.299
	Model 1	1.06 (0.93, 1.20)	0.386	0.85 (0.75, 0.95)	0.007	1.05 (0.90, 1.23)	0.504	1.16 (1.00, 1.35)	0.048	1.66 (1.29, 2.12)	<0.001	0.96 (0.81, 1.15)	0.691
	Model 2	1.06 (0.93, 1.20)	0.378	0.85 (0.75, 0.96)	0.007	1.05 (0.91, 1.23)	0.493	1.16 (1.00, 1.35)	0.049	1.66 (1.29, 2.13)	<0.001	0.97 (0.81, 1.15)	0.715
Model 1 adjusted for parental SEP, age at delivery, and ethnicity. Model 2 additionally adjusted for age at menarche.
ALTERNATIVE MI/IPW APPROACH
Exposure	Model	Outcomes
		Pain		Heavy bleeding		Days bleeding		Irregular cycles		Cycle length		PMS Symptoms
		N = 9,335		N = 9,335		N = 9,335		N = 9,335		N = 4,889		N = 7,887
		OR (95% CI)	P value	OR (95% CI)	P value	OR (95% CI)	P value	OR (95% CI)	P value	OR (95% CI)	P value	OR (95% CI)	P value
Physical abuse	Unadjusted	1.43 (1.20, 1.69)	<0.001	1.01 (0.85, 1.21)	0.897	1.40 (1.15, 1.71)	0.001	1.32 (1.08, 1.62)	0.007	1.22 (0.80, 1.85)	0.348	1.00 (0.78, 1.29)	0.996
	Model 1	1.40 (1.18, 1.66)	<0.001	1.02 (0.85, 1.22)	0.85	1.42 (1.17, 1.74)	0.001	1.29 (1.06, 1.59)	0.013	1.16 (0.76, 1.77)	0.479	1.01 (0.79, 1.30)	0..927
	Model 2	1.40 (1.18, 1.66)	<0.001	1.02 (0.85, 1.22)	0.842	1.42 (1.17, 1.74)	0.001	1.29 (1.06, 1.59)	0.013	1.17 (0.77, 1.77)	0.475	1.01 (0.78, 1.30)	0.938
Emotional abuse	Unadjusted	1.45 (1.23, 1.70)	<0.001	1.03 (0.87, 1.22)	0.727	1.30 (1.08, 1.58)	0.007	1.25 (1.02, 1.52)	0.027	1.05 (0.70, 1.56)	0.82	1.36 (1.05, 1.76)	0.018
	Model 1	1.47 (1.25, 1.73)	<0.001	1.02 (0.86, 1.21)	0.822	1.31 (1.08, 1.59)	0.005	1.26 (1.03, 1.53)	0.023	1.05 (0.71, 1.57)	0.797	1.37 (1.06, 1.77)	0.017
	Model 2	1.47 (1.25, 1.73)	<0.001	1.02 (0.86, 1.21)	0.817	1.31 (1.08, 1.59)	0.005	1.26 (1.03, 1.53)	0.024	1.05 (0.71, 1.57)	0.792	1.37 (1.06, 1.77)	0.017
Emotional neglect	Unadjusted	1.38 (1.24, 1.54)	<0.001	1.06 (0.95, 1.18)	0.305	1.28 (1.12, 1.45)	<0.001	1.25 (1.10, 1.43)	0.001	1.02 (0.78, 1.33)	0.891	1.16 (0.99, 1.36)	0.062
	Model 1	1.38 (1.24, 1.54)	<0.001	1.06 (0.95, 1.18)	0.311	1.29 (1.13, 1.47)	<0.001	1.24 (1.09, 1.42)	0.001	1.02 (0.78, 1.32)	0.906	1.17 (1.00, 1.37)	0.056
	Model 2	1.38 (1.24, 1.54)	<0.001	1.06 (0.95, 1.19)	0.301	1.29 (1.14, 1.47)	<0.001	1.24 (1.09, 1.42)	0.001	1.02 (0.78, 1.32)	0.907	1.17 (1.00, 1.37)	0.058
Sexual abuse	Unadjusted	1.23 (1.08, 1.41)	0.002	1.02 (0.89, 1.17)	0.751	1.27 (1.08, 1.48)	0.003	1.33 (1.14, 1.55)	<0.001	1.09 (0.81, 1.48)	0.565	1.00 (0.83, 1.21)	1
	Model 1	1.23 (1.08, 1.40)	0.002	1.02 (0.89, 1.17)	0.74	1.28 (1.09, 1.49)	0.002	1.32 (1.13, 1.54)	0.001	1.07 (0.79, 1.45)	0.671	1.01 (0.83, 1.21)	0.958
	Model 2	1.22 (1.07, 1.39)	0.003	1.02 (0.89, 1.16)	0.825	1.27 (1.08, 1.48)	0.003	1.32 (1.13, 1.55)	<0.001	1.06 (0.79, 1.44)	0.685	1.00 (0.83, 1.20)	0.969
Violence between parents	Unadjusted	1.34 (1.17, 1.53)	<0.001	1.00 (0.88, 1.15)	0.949	1.29 (1.10, 1.50)	0.002	1.24 (1.05, 1.46)	0.011	1.64 (1.23, 2.18)	0.001	0.92 (0.76, 1.11)	0.379
	Model 1	1.30 (1.14, 1.48)	<0.001	1.02 (0.89, 1.17)	0.751	1.30 (1.11, 1.53)	0.001	1.20 (1.01, 1.41)	0.035	1.54 (1.16, 2.05)	0.003	0.93 (0.77, 1.13)	0.468
	Model 2	1.30 (1.14, 1.48)	<0.001	1.03 (0.89, 1.18)	0.722	1.31 (1.12, 1.53)	0.001	1.20 (1.01, 1.41)	0.036	1.55 (1.16, 2.06)	0.003	0.93 (0.77, 1.13)	0.482
Parental mental health problems	Unadjusted	1.13 (1.02, 1.25)	0.019	0.96 (0.87, 1.06)	0.41	1.23 (1.10, 1.39)	0.001	1.15 (1.02, 1.30)	0.02	1.01 (0.80, 1.26)	0.952	1.31 (1.14, 1.52)	<0.001
	Model 1	1.13 (1.02, 1.25)	0.015	0.96 (0.87, 1.06)	0.391	1.23 (1.09, 1.38)	0.001	1.16 (1.03, 1.31)	0.016	1.01 (0.80, 1.26)	0.955	1.31 (1.13, 1.51)	<0.001
	Model 2	1.13 (1.02, 1.25)	0.018	0.95 (0.86, 1.05)	0.357	1.22 (1.09, 1.38)	0.001	1.16 (1.03, 1.31)	0.015	1.01 (0.80, 1.26)	0.965	1.30 (1.13, 1.51)	<0.001
Substance abuse in the household	Unadjusted	1.25 (1.07, 1.47)	0.006	0.89 (0.76, 1.04)	0.133	1.15 (0.95, 1.40)	0.142	1.13 (0.93, 1.38)	0.229	0.95 (0.64, 1.42)	0.81	0.89 (0.71, 1.10)	0.281
	Model 1	1.23 (1.05, 1.45)	0.01	0.90 (0.76, 1.05)	0.173	1.16 (0.96, 1.41)	0.13	1.11 (0.91, 1.36)	0.301	0.93 (0.62, 1.39)	0.717	0.90 (0.72, 1.12)	0.336
	Model 2	1.24 (1.06, 1.45)	0.009	0.90 (0.77, 1.05)	0.186	1.16 (0.96, 1.41)	0.12	1.11 (0.91, 1.36)	0.307	0.93 (0.62, 1.40)	0.729	0.90 (0.72, 1.12)	0.345
Parental separation	Unadjusted	1.11 (0.98, 1.25)	0.096	0.82 (0.73, 0.92)	0.001	1.02 (0.88, 1.18)	0.798	1.23 (1.07, 1.42)	0.004	1.81 (1.41, 2.32)	<0.001	0.91 (0.77, 1.07)	0.264
	Model 1	1.05 (0.93, 1.19)	0.447	0.84 (0.75, 0.95)	0.005	1.04 (0.89, 1.20)	0.643	1.16 (1.00, 1.34)	0.043	1.68 (1.30, 2.16)	<0.001	0.95 (0.81, 1.13)	0.571
	Model 2	1.05 (0.93, 1.19)	0.434	0.85 (0.75, 0.95)	0.006	1.04 (0.89, 1.20)	0.627	1.16 (1.00, 1.34)	0.044	1.68 (1.30, 2.16)	<0.001	0.96 (0.81, 1.13)	0.59
Model 1 adjusted for parental SEP, age at delivery, and ethnicity. Model 2 additionally adjusted for age at menarche.
